# The cellular neighbourhoods of adult gliomas and their clinical associations

**DOI:** 10.64898/2026.11.24.26368523

**Authors:** Anna Mathioudaki, Samuel Rutz, Zaira Seferbekova, Gleb Rukhovich, Michael Ritter, Ekaterina Popova, Domenico Calafato, Sophia Schinkewitsch, Felix E. Hinz, Philipp D. Mahlknecht, Franziska M. Ippen, Heng Luo, Nela R. Koeberer, Nina Wilhelm, Michele Bortolomeazzi, Yiheng Tang, Areeba Patel, Pooja Sant, Jan-Philipp Mallm, Duncan T. Odom, Christel Herold-Mende, Miriam Ratliff, Nima Etminan, Sandro Krieg, Lukas Bunse, Michael Platten, Wolfgang Wick, Antje Wick, Andreas von Deimling, Sascha Dietrich, Felix Sahm, Abigail K. Suwala, Moritz Gerstung

## Abstract

Glial tumours are the most common primary malignant brain tumours in adults and comprise molecularly and histologically distinct entities with diverse outcomes. Despite this diversity, they arise within a shared anatomical environment, suggesting that common organisational principles may shape tumour heterogeneity. However, how cellular states are organised across gliomas and whether this organisation relates to clinical outcomes remains unclear. To that end, we generated a single-cell resolution spatial transcriptomic atlas of 2.6 million cells from 275 patients spanning IDH-wildtype glioblastoma, IDH-mutant and chromosome 1p/19q codeleted oligodendroglioma, IDH-mutant astrocytoma and ependymoma. Across diagnoses, we show how heterogeneous tumour cell states are spatially organised into recurrent neighbourhoods with distinct immune and glial composition, which in turn assemble into a higher-order architecture. Among these cellular neighbourhoods, some, such as the astrocyte-like (AC-like), are conserved across entities, whereas others segregate by clinicopathological parameters. AI-powered histopathology further reveals selective association of neighbourhoods within histological clusters, providing a link between molecular spatial organisation to routine H&E morphology. In astrocytoma, neighbourhood abundance is associated with patient survival independently of WHO grade, with AC-like enrichment linked to favourable outcomes. Same-cell high-plex spatial transcriptomics and multiplexed protein imaging in an independent astrocytoma cohort validated these neighbourhoods and further confirmed enrichment of oligodendrocytes within the TBI neighbourhood. Collectively, our findings reveal that glial tumours are spatially encoded through recurrent multicellular neighbourhoods across different molecular entities, showing clinical relevance beyond conventional histology and providing a foundation for analogous investigation across cancer types.

## Supplemental Tables for "The cellular neighbourhoods of adult gliomas and their clinical associations"

### Sheet: SuppTable1 - Cohort Overview
column	patient	Diagnosis	WHO grade (2021)	Primary/recurrent	Meth group	IDH_group	MGMT	CDKN2A/B	1p_loss	19q_loss	7_gain	10_loss	EGFR_status	PDGFRA_gain	Comment
P021_primary	P021	Astrocytoma high-grade	2.0	primary	Astro HG	IDH1_R132H	meth	het	No	No	No	No	No	No
P029_primary	P029	Astrocytoma high-grade	2.0	primary	Astro HG	IDH1_R132H	meth	bal	No	No	No	No	No	No
P009_primary	P009	Astrocytoma high-grade	3.0	primary	Astro HG	IDH1_R132H	meth	homo	No	Yes	No	No	No	No
P030_primary	P030	Astrocytoma high-grade	3.0	primary	Astro HG	IDH1_R132H	meth	het	No	No	No	No	No	No
P053_primary	P053	Astrocytoma high-grade	3.0	primary	Astro HG	IDH1_R132H	meth	bal	No	No	No	No	No	No
P117_primary	P117	Astrocytoma high-grade	3.0	primary	Astro HG	IDH1_R132H	meth	het	No	No	No	No	No	No
P125_primary	P125	Astrocytoma high-grade	3.0	primary	Astro HG	IDH1_R132H	meth	bal	No	No	No	No	No	No
P136_primary	P136	Astrocytoma high-grade	3.0	primary	Astro HG	IDH1_R132H	meth	het	No	No	No	No	No	No
P140_primary	P140	Astrocytoma high-grade	3.0	primary	Astro HG	IDH1_R132H	meth	bal	No	Yes	No	No	No	No
P186_primary	P186	Astrocytoma high-grade	3.0	primary	Astro HG	IDH1_R132H	meth	het	No	No	No	No	No	No
P194_primary	P194	Astrocytoma high-grade	3.0	primary	Astro HG	IDH1_R132H	meth	bal	No	No	No	No	No	No
P246_primary	P246	Astrocytoma high-grade	3.0	primary	Astro HG	IDH1_R132H	meth	het	No	No	No	No	No	No
P017_recurrent	P017	Astrocytoma high-grade	3.0	recurrent	Astro HG	IDH_other_mut	meth	het	No	No	No	No	No	No
P025_recurrent	P025	Astrocytoma high-grade	3.0	recurrent	Astro HG	IDH1_R132H	unmeth	het	No	Yes	No	No	No	No
P088_recurrent	P088	Astrocytoma high-grade	3.0	recurrent	Astro HG	IDH1_R132H	meth	homo	No	No	No	No	No	No
P103_recurrent	P103	Astrocytoma high-grade	3.0	recurrent	Astro HG	IDH1_R132H	meth	het	No	No	Yes	No	No	amp
P119_recurrent	P119	Astrocytoma high-grade	3.0	recurrent	Astro HG	IDH1_R132H	unmeth;meth	bal	No	No	No	No	No	amp;No
P181_recurrent	P181	Astrocytoma high-grade	3.0	recurrent	Astro HG	IDH1_R132H	meth	het	No	No	No	No	No	No
P203_recurrent	P203	Astrocytoma high-grade	3.0	recurrent	Astro HG	IDH_other_mut	meth	het	No	No	No	No	No	No
P207_recurrent	P207	Astrocytoma high-grade	3.0	recurrent	Astro HG	IDH1_R132H	meth	het	No	No	Yes	No	No	No
P210_recurrent	P210	Astrocytoma high-grade	3.0	recurrent	Astro HG	IDH1_R132H	meth	het	No	No	No	No	No	amp
P231_recurrent	P231	Astrocytoma high-grade	3.0	recurrent	Astro HG	IDH1_R132H	unmeth	bal	No	No	No	No	No	No
P249_recurrent	P249	Astrocytoma high-grade	3.0	recurrent	Astro HG	IDH_other_mut	meth	bal	No	No	No	No	No	No
P253_recurrent	P253	Astrocytoma high-grade	3.0	recurrent	Astro HG	IDH1_R132H	meth	bal	No	No	No	No	No	No
P273_recurrent	P273	Astrocytoma high-grade	3.0	recurrent	Astro HG	IDH1_R132H	meth	homo	No	No	No	No	No	No
P006_primary	P006	Astrocytoma high-grade	4.0	primary	Astro HG	IDH1_R132H	meth	het	No	No	No	No	gain	No
P007_primary	P007	Astrocytoma high-grade	4.0	primary	Astro HG	IDH1_R132H	meth	homo	No	No	No	No	No	No
P023_primary	P023	Astrocytoma high-grade	4.0	primary	Astro HG	IDH1_R132H	meth	homo	No	Yes	No	No	No	No
P031_primary	P031	Astrocytoma high-grade	4.0	primary	Astro HG	IDH_other_mut	meth	homo	No	No	No	No	No	No
P039_primary	P039	Astrocytoma high-grade	4.0	primary	Astro HG	IDH1_R132H	meth	bal	No	No	No	No	No	No
P040_primary	P040	Astrocytoma high-grade	4.0	primary	Astro HG	IDH1_R132H	meth	homo	No	No	No	No	No	No
P041_primary	P041	Astrocytoma high-grade	4.0	primary	Astro HG	IDH1_R132H	meth	het	No	No	No	No	No	No
P044_primary	P044	Astrocytoma high-grade	4.0	primary	Astro HG	IDH1_R132H	unmeth	het	No	Yes	No	No	No	No
P065_primary	P065	Astrocytoma high-grade	4.0	primary	Astro HG	IDH1_R132H	meth	bal	No	No	No	No	No	No
P083_primary	P083	Astrocytoma high-grade	4.0	primary	Astro HG	IDH1_R132H	meth	het	No	No	No	No	No	amp
P086_primary	P086	Astrocytoma high-grade	4.0	primary	Astro HG	IDH1_R132H	meth	bal	No	No	No	No	No	No
P097_primary	P097	Astrocytoma high-grade	4.0	primary	Astro HG	IDH_other_mut	meth	het	No	No	No	No	No	amp
P102_primary	P102	Astrocytoma high-grade	4.0	primary	Astro HG	IDH1_R132H	meth	bal	No	No	No	No	gain	amp
P105_primary	P105	Astrocytoma high-grade	4.0	primary	Astro HG	IDH1_R132H	meth	homo	No	No	No	Yes	No	No
P109_primary	P109	Astrocytoma high-grade	4.0	primary	Astro HG	IDH_other_mut	unmeth	het	Yes	No	No	No	No	No
P173_primary	P173	Astrocytoma high-grade	4.0	primary	Astro HG	IDH_other_mut	meth	bal	No	No	No	Yes	No	No
P184_primary	P184	Astrocytoma high-grade	4.0	primary	Astro HG	IDH1_R132H	meth	bal	No	No	No	No	No	No
P191_primary	P191	Astrocytoma high-grade	4.0	primary	Astro HG	IDH1_R132H	meth	het	No	No	No	No	No	gain
P215_primary	P215	Astrocytoma high-grade	4.0	primary	Astro HG	IDH1_R132H	meth	gain	No	No	No	No	No	No
P227_primary	P227	Astrocytoma high-grade	4.0	primary	Astro HG	IDH_other_mut	meth	homo	No	No	Yes	No	No	No
P254_primary	P254	Astrocytoma high-grade	4.0	primary	Astro HG	IDH1_R132H	meth	bal	No	Yes	No	No	No	No
P258_primary	P258	Astrocytoma high-grade	4.0	primary	Astro HG	IDH1_R132H	meth	het	No	No	No	No	No	amp
P007_recurrent	P007	Astrocytoma high-grade	4.0	recurrent	Astro HG	IDH1_R132H	meth	homo	No	No	No	No	No	No
P012_recurrent	P012	Astrocytoma high-grade	4.0	recurrent	Astro HG	IDH1_R132H	meth	homo	No	No	No	No	No	No
P027_recurrent	P027	Astrocytoma high-grade	4.0	recurrent	Astro HG	IDH1_R132H	meth	homo	No	No	No	No	No	amp
P028_recurrent	P028	Astrocytoma high-grade	4.0	recurrent	Astro HG	IDH1_R132H	meth	homo	No	No	Yes	No	No	No
P032_recurrent	P032	Astrocytoma high-grade	4.0	recurrent	Astro HG	IDH1_R132H	unmeth	het	No	Yes	No	No	No	gain
P033_recurrent	P033	Astrocytoma high-grade	4.0	recurrent	Astro HG	IDH_other_mut	meth	bal	No	Yes	No	No	No	No
P038_recurrent	P038	Astrocytoma high-grade	4.0	recurrent	Astro HG	IDH1_R132H	unmeth	het	No	No	No	Yes	No	amp
P045_recurrent	P045	Astrocytoma high-grade	4.0	recurrent	Astro HG	IDH1_R132H	meth	het	No	No	No	No	No	No
P051_recurrent	P051	Astrocytoma high-grade	4.0	recurrent	Astro HG	IDH1_R132H	unmeth	het	No	No	No	Yes	No	No
P054_recurrent	P054	Astrocytoma high-grade	4.0	recurrent	Astro HG	IDH1_R132H	meth	het	No	No	p	No	No	No
P057_recurrent	P057	Astrocytoma high-grade	4.0	recurrent	Astro HG	IDH1_R132H	unmeth	het	No	No	No	No	No	No
P064_recurrent	P064	Astrocytoma high-grade	4.0	recurrent	Astro HG	IDH1_R132H	meth	bal	No	No	No	No	No	No
P095_recurrent	P095	Astrocytoma high-grade	4.0	recurrent	Astro HG	IDH1_R132H	meth	homo	No	No	No	No	No	No
P126_recurrent	P126	Astrocytoma high-grade	4.0	recurrent	Astro HG	IDH1_R132H	meth	bal	No	Yes	No	No	No	No
P134_recurrent	P134	Astrocytoma high-grade	4.0	recurrent	Astro HG	IDH1_R132H	meth	homo	No	No	No	No	No	No
P144_recurrent	P144	Astrocytoma high-grade	4.0	recurrent	Astro HG	IDH1_R132H	meth	het	No	No	No	No	No	No
P149_recurrent	P149	Astrocytoma high-grade	4.0	recurrent	Astro HG	IDH1_R132H	meth	homo	No	No	No	No	No	No
P158_recurrent	P158	Astrocytoma high-grade	4.0	recurrent	Astro HG	IDH1_R132H	meth	homo	No	No	No	No	No	No
P163_recurrent	P163	Astrocytoma high-grade	4.0	recurrent	Astro HG	IDH1_R132H	meth	homo	No	Yes	No	No	No	No
P220_recurrent	P220	Astrocytoma high-grade	4.0	recurrent	Astro HG	IDH1_R132H	meth	het	No	No	No	No	No	No
P223_recurrent	P223	Astrocytoma high-grade	4.0	recurrent	Astro HG	IDH1_R132H	meth	het	No	Yes	No	No	No	No
P257_recurrent	P257	Astrocytoma high-grade	4.0	recurrent	Astro HG	IDH1_R132H	meth	homo	No	Yes	No	No	No	No
P188_NA	P188	Astrocytoma high-grade	4.0		Astro HG	IDH1_R132H	meth	bal	No	No	Yes	No	No	No
P010_primary	P010	Astrocytoma low-grade	2.0	primary	Astro LG	IDH1_R132H	meth	bal	No	No	No	No	No	No
P024_primary	P024	Astrocytoma low-grade	2.0	primary	Astro LG	IDH_other_mut	meth	bal	No	No	No	No	No	No
P036_primary	P036	Astrocytoma low-grade	2.0	primary	Astro LG	IDH1_R132H	meth	het	No	No	No	No	No	No
P042_primary	P042	Astrocytoma low-grade	2.0	primary	Astro LG	IDH_other_mut	meth	bal	No	No	No	No	No	No
P050_primary	P050	Astrocytoma low-grade	2.0	primary	Astro LG	IDH1_R132H	meth	bal	No	No	No	No	No	No
P061_primary	P061	Astrocytoma low-grade	2.0	primary	Astro LG	IDH1_R132H	meth	bal	No	Yes	No	No	No	No
P067_primary	P067	Astrocytoma low-grade	2.0	primary	Astro LG	IDH1_R132H	meth	bal	No	No	No	No	No	No
P072_primary	P072	Astrocytoma low-grade	2.0	primary	Astro LG	IDH1_R132H	meth	bal	No	No	No	No	No	No
P080_primary	P080	Astrocytoma low-grade	2.0	primary	Astro LG	IDH_other_mut	meth	bal	No	No	No	No	No	No
P082_primary	P082	Astrocytoma low-grade	2.0	primary	Astro LG	IDH1_R132H	meth	bal	No	No	No	No	No	No
P092_primary	P092	Astrocytoma low-grade	2.0	primary	Astro LG	IDH1_R132H	meth	bal	No	Yes	No	No	No	No
P101_primary	P101	Astrocytoma low-grade	2.0	primary	Astro LG	IDH1_R132H	meth	bal	No	No	Yes	No	No	No
P107_primary	P107	Astrocytoma low-grade	2.0	primary	Astro LG	IDH1_R132H	meth	bal	No	No	No	No	No	No
P122_primary	P122	Astrocytoma low-grade	2.0	primary	Astro LG	IDH_other_mut	meth	het	No	No	No	No	No	No
P131_primary	P131	Astrocytoma low-grade	2.0	primary	Astro LG	IDH1_R132H	Unknown	bal	No	No	Yes	No	No	No
P145_primary	P145	Astrocytoma low-grade	2.0	primary	Astro LG	IDH_other_mut	meth	het	No	No	No	No	No	No
P149_primary	P149	Astrocytoma low-grade	2.0	primary	Astro LG	IDH1_R132H	meth	het	No	Yes	No	No	No	No
P155_primary	P155	Astrocytoma low-grade	2.0	primary	Astro LG	IDH1_R132H	meth	het	No	No	No	No	No	No
P160_primary	P160	Astrocytoma low-grade	2.0	primary	Astro LG	IDH1_R132H	meth	bal	No	No	No	No	No	No
P164_primary	P164	Astrocytoma low-grade	2.0	primary	Astro LG	IDH1_R132H	Unknown	bal	No	No	Yes	No	No	No
P174_primary	P174	Astrocytoma low-grade	2.0	primary	Astro LG	IDH_other_mut	meth	bal	No	No	No	No	No	No
P193_primary	P193	Astrocytoma low-grade	2.0	primary	Astro LG	IDH1_R132H	meth	bal	No	No	No	No	No	No
P196_primary	P196	Astrocytoma low-grade	2.0	primary	Astro LG	IDH1_R132H	meth	het	No	No	No	No	No	No
P209_primary	P209	Astrocytoma low-grade	2.0	primary	Astro LG	IDH1_R132H	unmeth	bal	No	No	No	No	No	No
P213_primary	P213	Astrocytoma low-grade	2.0	primary	Astro LG	IDH1_R132H	unmeth	bal	No	Yes	No	No	No	No
P219_primary	P219	Astrocytoma low-grade	2.0	primary	Astro LG	IDH_other_mut	Unknown	bal	No	No	No	No	No	No
P222_primary	P222	Astrocytoma low-grade	2.0	primary	Astro LG	IDH_other_mut	Unknown	bal	No	No	No	No	No	No
P224_primary	P224	Astrocytoma low-grade	2.0	primary	Astro LG	IDH1_R132H	meth	bal	No	No	No	No	No	No
P228_primary	P228	Astrocytoma low-grade	2.0	primary	Astro LG	IDH1_R132H	meth	bal	No	No	No	No	No	No
P233_primary	P233	Astrocytoma low-grade	2.0	primary	Astro LG	IDH1_R132H	meth	het	No	No	Yes	No	No	No
P241_primary	P241	Astrocytoma low-grade	2.0	primary	Astro LG	IDH1_R132H	Unknown	bal	No	Yes	No	No	No	No
P244_primary	P244	Astrocytoma low-grade	2.0	primary	Astro LG	IDH_other_mut	meth	bal	No	No	No	No	No	No
P260_primary	P260	Astrocytoma low-grade	2.0	primary	Astro LG	IDH1_R132H	unmeth	bal	No	No	No	No	No	No
P261_primary	P261	Astrocytoma low-grade	2.0	primary	Astro LG	IDH1_R132H	meth	het	No	No	No	No	No	No
P269_primary	P269	Astrocytoma low-grade	2.0	primary	Astro LG	IDH1_R132H	meth	het	No	No	No	No	No	No
P273_primary	P273	Astrocytoma low-grade	2.0	primary	Astro LG	IDH1_R132H	Unknown	het	No	No	No	No	No	No
P150_recurrent	P150	Astrocytoma low-grade	2.0	recurrent	Astro LG	IDH1_R132H	meth	bal	No	No	No	No	No	No
P096_recurrent	P096	Astrocytoma low-grade	2.0	recurrent	Astro LG	IDH_other_mut	meth	bal	No	No	No	No	No	No
P107_recurrent	P107	Astrocytoma low-grade	2.0	recurrent	Astro LG	IDH1_R132H	meth	homo	No	No	No	No	No	No
P108_recurrent	P108	Astrocytoma low-grade	2.0	recurrent	Astro LG	IDH1_R132H	meth	bal	No	No	No	No	No	No
P123_recurrent	P123	Astrocytoma low-grade	2.0	recurrent	Astro LG	IDH1_R132H	meth	bal	No	No	No	No	No	No
P161_recurrent	P161	Astrocytoma low-grade	2.0	recurrent	Astro LG	IDH1_R132H	meth	bal	No	No	Yes	No	No	No
P204_recurrent	P204	Astrocytoma low-grade	2.0	recurrent	Astro LG	IDH1_R132H	meth	bal	No	No	No	No	No	No
P226_recurrent	P226	Astrocytoma low-grade	2.0	recurrent	Astro LG	IDH1_R132H	unmeth	bal	No	No	No	No	No	No
P240_recurrent	P240	Astrocytoma low-grade	2.0	recurrent	Astro LG	IDH_other_mut	meth	bal	No	No	No	No	No	No
P247_recurrent	P247	Astrocytoma low-grade	2.0	recurrent	Astro LG	IDH_other_mut	meth	bal	No	No	No	No	No	No
P268_recurrent	P268	Astrocytoma low-grade	2.0	recurrent	Astro LG	IDH1_R132H	meth	bal	No	No	No	No	No	No
P275_recurrent	P275	Astrocytoma low-grade	2.0	recurrent	Astro LG	IDH1_R132H	meth	bal	No	No	No	No	No	No
P003_primary	P003	Astrocytoma low-grade	3.0	primary	Astro LG	IDH1_R132H	meth	bal	No	Yes	No	No	No	No
P013_primary	P013	Astrocytoma low-grade	3.0	primary	Astro LG	IDH1_R132H	meth	homo	No	No	Yes	No	No	No
P056_primary	P056	Astrocytoma low-grade	3.0	primary	Astro LG	IDH_other_mut	meth	bal	No	No	No	No	No	No
P058_primary	P058	Astrocytoma low-grade	3.0	primary	Astro LG	IDH_other_mut	Unknown	bal	No	No	No	No	No	No
P059_primary	P059	Astrocytoma low-grade	3.0	primary	Astro LG	IDH_other_mut	meth	het	No	No	No	No	No	No
P066_primary	P066	Astrocytoma low-grade	3.0	primary	Astro LG	IDH1_R132H	meth	het	No	No	No	No	No	No
P084_primary	P084	Astrocytoma low-grade	3.0	primary	Astro LG	IDH_other_mut	meth	bal	No	No	No	No	No	No
P089_primary	P089	Astrocytoma low-grade	3.0	primary	Astro LG	IDH1_R132H	meth	bal	No	No	No	No	No	No
P090_primary	P090	Astrocytoma low-grade	3.0	primary	Astro LG		unmeth	bal	No	No	No	No	No	No
P091_primary	P091	Astrocytoma low-grade	3.0	primary	Astro LG	IDH_other_mut	meth	bal	No	No	No	No	No	No
P094_primary	P094	Astrocytoma low-grade	3.0	primary	Astro LG	IDH1_R132H	meth	bal	No	No	No	No	No	amp
P106_primary	P106	Astrocytoma low-grade	3.0	primary	Astro LG	IDH_other_mut	meth	bal	No	No	No	No	No	No
P111_primary	P111	Astrocytoma low-grade	3.0	primary	Astro LG	IDH1_R132H	meth	bal	No	No	No	No	No	No
P113_primary	P113	Astrocytoma low-grade	3.0	primary	Astro LG	IDH_other_mut	unmeth	bal	No	No	No	No	No	No
P118_primary	P118	Astrocytoma low-grade	3.0	primary	Astro LG	IDH1_R132H	meth	bal	No	No	No	No	No	No
P121_primary	P121	Astrocytoma low-grade	3.0	primary	Astro LG	IDH_other_mut	meth	het	No	No	No	No	No	No
P127_primary	P127	Astrocytoma low-grade	3.0	primary	Astro LG	IDH_other_mut	Unknown	bal	No	No	No	No	No	No
P133_primary	P133	Astrocytoma low-grade	3.0	primary	Astro LG	IDH1_R132H	meth	bal	No	No	No	No	No	No
P135_primary	P135	Astrocytoma low-grade	3.0	primary	Astro LG	IDH_other_mut	meth	bal	No	No	No	No	No	No
P139_primary	P139	Astrocytoma low-grade	3.0	primary	Astro LG	IDH1_R132H	meth	bal	No	No	No	No	No	amp
P141_primary	P141	Astrocytoma low-grade	3.0	primary	Astro LG	IDH_other_mut	meth	bal	No	No	No	No	No	No
P143_primary	P143	Astrocytoma low-grade	3.0	primary	Astro LG	IDH1_R132H	meth	bal	No	No	No	No	No	No
P178_primary	P178	Astrocytoma low-grade	3.0	primary	Astro LG	IDH1_R132H	unmeth	bal	No	No	No	No	No	No
P179_primary	P179	Astrocytoma low-grade	3.0	primary	Astro LG	IDH1_R132H	unmeth	het	No	No	No	No	No	No
P185_primary	P185	Astrocytoma low-grade	3.0	primary	Astro LG	IDH1_R132H	meth	bal	No	No	No	No	No	No
P187_primary	P187	Astrocytoma low-grade	3.0	primary	Astro LG	IDH1_R132H	meth	bal	No	No	Yes	No	No	No
P197_primary	P197	Astrocytoma low-grade	3.0	primary	Astro LG	IDH1_R132H	Unknown	bal	No	No	No	No	No	No
P199_primary	P199	Astrocytoma low-grade	3.0	primary	Astro LG	IDH1_R132H	meth	bal	No	Yes	No	No	No	No
P208_primary	P208	Astrocytoma low-grade	3.0	primary	Astro LG	IDH_other_mut	meth	het	No	No	No	No	No	No
P212_primary	P212	Astrocytoma low-grade	3.0	primary	Astro LG	IDH1_R132H	meth	het	No	Yes	No	No	No	No
P221_primary	P221	Astrocytoma low-grade	3.0	primary	Astro LG	IDH1_R132H	meth	bal	No	Yes	No	No	No	No
P229_primary	P229	Astrocytoma low-grade	3.0	primary	Astro LG	IDH1_R132H	meth	het	No	No	No	No	No	No
P232_primary	P232	Astrocytoma low-grade	3.0	primary	Astro LG	IDH1_R132H	meth	bal	No	No	No	No	No	No
P238_primary	P238	Astrocytoma low-grade	3.0	primary	Astro LG	IDH1_R132H	unmeth	het	No	Yes	No	No	No	No
P243_primary	P243	Astrocytoma low-grade	3.0	primary	Astro LG	IDH1_R132H	unmeth	bal	No	No	No	No	No	No
P252_primary	P252	Astrocytoma low-grade	3.0	primary	Astro LG	IDH1_R132H	meth	bal	No	No	Yes	No	No	No
P262_primary	P262	Astrocytoma low-grade	3.0	primary	Astro LG	IDH1_R132H	meth	bal	No	No	No	No	No	No
P263_primary	P263	Astrocytoma low-grade	3.0	primary	Astro LG	IDH1_R132H	meth	bal	No	No	No	No	No	No
P266_primary	P266	Astrocytoma low-grade	3.0	primary	Astro LG	IDH1_R132H	meth	bal	No	Yes	No	No	No	No
P270_primary	P270	Astrocytoma low-grade	3.0	primary	Astro LG	IDH1_R132H	meth	bal	No	No	No	No	No	No
P274_primary	P274	Astrocytoma low-grade	3.0	primary	Astro LG	IDH_other_mut	meth	bal	No	No	No	No	No	No
P005_recurrent	P005	Astrocytoma low-grade	3.0	recurrent	Astro LG	IDH1_R132H	unmeth	bal	No	No	Yes	No	No	No
P079_recurrent	P079	Astrocytoma low-grade	3.0	recurrent	Astro LG	IDH1_R132H	unmeth	bal	No	No	No	No	No	No
P099_recurrent	P099	Astrocytoma low-grade	3.0	recurrent	Astro LG	IDH1_R132H	meth	bal	No	No	No	No	No	No
P120_recurrent	P120	Astrocytoma low-grade	3.0	recurrent	Astro LG	IDH1_R132H	meth	het	No	Yes	No	No	No	No
P124_recurrent	P124	Astrocytoma low-grade	3.0	recurrent	Astro LG	IDH_other_mut	meth	bal	No	Yes	No	No	No	No
P137_recurrent	P137	Astrocytoma low-grade	3.0	recurrent	Astro LG	IDH1_R132H	meth	bal	No	No	No	No	No	No
P148_recurrent	P148	Astrocytoma low-grade	3.0	recurrent	Astro LG	IDH1_R132H	meth	bal	No	No	No	No	No	No
P151_recurrent	P151	Astrocytoma low-grade	3.0	recurrent	Astro LG	IDH1_R132H	meth	bal	No	No	No	No	No	No
P169_recurrent	P169	Astrocytoma low-grade	3.0	recurrent	Astro LG	IDH1_R132H	unmeth	het	No	Yes	No	No	No	No
P172_recurrent	P172	Astrocytoma low-grade	3.0	recurrent	Astro LG	IDH1_R132H	Unknown	het	No	No	No	No	No	No
P216_recurrent	P216	Astrocytoma low-grade	3.0	recurrent	Astro LG	IDH1_R132H	meth	bal	No	Yes	No	No	No	No
P225_recurrent	P225	Astrocytoma low-grade	3.0	recurrent	Astro LG	IDH_other_mut	meth	het	No	No	No	No	No	No
P270_recurrent	P270	Astrocytoma low-grade	3.0	recurrent	Astro LG	IDH1_R132H	meth	bal	No	No	No	No	No	No
P020_primary	P020	Astrocytoma low-grade	4.0	primary	Astro LG	IDH1_R132H	meth	bal	No	No	No	No	No	No
P081_primary	P081	Astrocytoma low-grade	4.0	primary	Astro LG	IDH1_R132H	Unknown	bal	No	No	No	No	No	No
P218_primary	P218	Astrocytoma low-grade	4.0	primary	Astro LG	IDH1_R132H	meth	bal	No	No	No	No	No	No
P018_primary	P018	Glioblastoma	4.0	primary	RTK2	IDH_wt	meth	homo	No	No	Yes	Yes	gain	No
P034_primary	P034	Glioblastoma	4.0	primary	RTK1	IDH_wt	meth	homo	No	No	Yes	Yes	No	amp
P035_primary	P035	Glioblastoma	4.0	primary	RTK1	IDH_wt	meth	bal	No	No	Yes	Yes	No	No
P071_primary	P071	Glioblastoma	4.0	primary	RTK2	IDH_wt	unmeth	homo	No	No	Yes	Yes	gain	No
P129_primary	P129	Glioblastoma	4.0	primary	RTK2	IDH_wt	Unknown	homo	No	No	No	Yes	gain	No
P130_primary	P130	Glioblastoma	4.0	primary	RTK1	IDH_wt	meth	homo	Yes	No	Yes	No	No	No
P167_primary	P167	Glioblastoma	4.0	primary	RTK1	IDH_wt	unmeth	homo	No	No	Yes	No	No	No
P180_primary	P180	Glioblastoma	4.0	primary	MES	IDH_wt	meth	bal	No	No	No	Yes	No	No
P182_primary	P182	Glioblastoma	4.0	primary	RTK2	IDH_wt	unmeth	homo	No	No	Yes	No	gain	gain
P190_primary	P190	Glioblastoma	4.0	primary	EPN_PF_SE	IDH_wt	unmeth	bal	No	No	No	Yes	No	No
P195_primary	P195	Glioblastoma	4.0	primary	RTK2	IDH_wt	unmeth	homo	No	No	Yes	Yes	gain	No
P205_primary	P205	Glioblastoma	4.0	primary	MES	IDH_wt	meth	homo	No	No	Yes	Yes	No	No
P211_primary	P211	Glioblastoma	4.0	primary	MES	IDH_wt	unmeth	bal	No	No	Yes	Yes	No	No
P214_primary	P214	Glioblastoma	4.0	primary	RTK2	IDH_wt	meth	homo	No	No	Yes	Yes	Gain	No
P217_primary	P217	Glioblastoma	4.0	primary	RTK2	IDH_wt	unmeth	homo	No	No	No	Yes	Mutation/Gain?	No
P234_primary	P234	Glioblastoma	4.0	primary	RTK1	IDH_wt	unmeth	homo	No	No	Yes	Yes	No	No
P235_primary	P235	Glioblastoma	4.0	primary	MES	IDH_wt	meth	homo	No	No	Yes	Yes	gain	No
P236_primary	P236	Glioblastoma	4.0	primary	MES	IDH_wt	meth	homo	No	No	Yes	Yes	gain	No
P237_primary	P237	Glioblastoma	4.0	primary	RTK1	IDH_wt	meth	bal	No	No	Yes	Yes	No	No
P242_primary	P242	Glioblastoma	4.0	primary	MES	IDH_wt	unmeth	homo	No	No	Yes	Yes	No	No
P245_primary	P245	Glioblastoma	4.0	primary	RTK2	IDH_wt	meth	homo	No	No	No	Yes	Mutation/Gain?	No
P248_primary	P248	Glioblastoma	4.0	primary	RTK1	IDH_wt	meth	homo	No	No	Yes	Yes	gain	No
P250_primary	P250	Glioblastoma	4.0	primary	RTK1	IDH_wt	unmeth	homo	No	No	Yes	No	No	amp
P255_primary	P255	Glioblastoma	4.0	primary	RTK1	IDH_wt	meth	homo	No	No	No	No	No	mutation
P011_primary	P011	Myxopapillary ependymoma	2.0	primary	EPN_MPE	IDH_wt	unmeth	bal	No	No	No	No	No	No
P046_primary	P046	Myxopapillary ependymoma	2.0	primary	EPN_MPE	IDH_wt	unmeth	bal	No	No	Yes	No	No	No
P048_primary	P048	Myxopapillary ependymoma	2.0	primary	EPN_MPE	IDH_wt	unmeth	bal	No	No	No	Yes	No	No
P049_primary	P049	Myxopapillary ependymoma	2.0	primary	EPN_MPE	IDH_wt	meth	bal	No	No	Yes	No	No	No
P070_primary	P070	Myxopapillary ependymoma	2.0	primary	EPN_MPE	IDH_wt	unmeth	bal	No	No	Yes	No	No	No
P073_primary	P073	Myxopapillary ependymoma	2.0	primary	EPN_MPE	IDH_wt	unmeth	bal	No	No	No	No	No	No
P074_primary	P074	Myxopapillary ependymoma	2.0	primary	EPN_MPE	IDH_wt	unmeth	bal	No	No	Yes	No	No	No
P085_primary	P085	Myxopapillary ependymoma	2.0	primary	EPN_MPE	IDH_wt	Unknown	bal	No	No	No	Yes	No	No
P093_primary	P093	Myxopapillary ependymoma	2.0	primary	EPN_MPE	IDH_wt	Unknown	bal	No	No	No	No	No	No
P116_primary	P116	Myxopapillary ependymoma	2.0	primary	EPN_MPE	IDH_wt	Unknown	bal	Yes	No	Yes	Yes	No	No
P142_primary	P142	Myxopapillary ependymoma	2.0	primary	EPN_MPE	IDH_wt	unmeth	bal	No	No	No	Yes	No	No
P152_primary	P152	Myxopapillary ependymoma	2.0	primary	EPN_MPE	IDH_wt	Unknown	bal	No	No	Yes	Yes	No	No
P153_primary	P153	Myxopapillary ependymoma	2.0	primary	EPN_MPE	IDH_wt	Unknown	bal	No	No	Yes	Yes	No	No
P159_primary	P159	Myxopapillary ependymoma	2.0	primary	EPN_MPE	IDH_wt	Unknown	bal	No	No	Yes	No	No	No
P166_primary	P166	Myxopapillary ependymoma	2.0	primary	EPN_MPE	IDH_wt	unmeth	bal	No	No	No	No	No	No
P183_primary	P183	Myxopapillary ependymoma	2.0	primary	EPN_MPE	IDH_wt	meth	bal	No	No	No	No	No	No
P251_primary	P251	Myxopapillary ependymoma	2.0	primary	EPN_MPE	IDH_wt	meth	bal	No	No	No	No	No	No
P022_recurrent	P022	Myxopapillary ependymoma	2.0	recurrent	EPN_MPE	IDH_wt	meth	bal	No	No	Yes	Yes	No	No
P062_recurrent	P062	Myxopapillary ependymoma	2.0	recurrent	EPN_PF_SE	IDH_wt	unmeth	bal	No	No	No	No	No	No
P037_primary	P037	Oligodendroglioma	2.0	primary	Oligo	IDH1_R132H	meth	bal	Yes	Yes	No	No	No	No
P175_primary	P175	Oligodendroglioma	2.0	primary	Oligo	IDH1_R132H	meth	het	Yes	Yes	No	No	No	No
P176_primary	P176	Oligodendroglioma	2.0	primary	Oligo	IDH_other_mut	meth	het	Yes	Yes	No	No	No	No
P198_primary	P198	Oligodendroglioma	2.0	primary	Oligo	IDH1_R132H	meth	bal	Yes	Yes	No	No	No	No
P200_primary	P200	Oligodendroglioma	2.0	primary	Oligo	IDH1_R132H	meth	bal	Yes	Yes	No	No	No	No
P202_primary	P202	Oligodendroglioma	2.0	primary	Oligo	IDH1_R132H	meth	bal	Yes	Yes	No	No	No	No
P077_recurrent	P077	Oligodendroglioma	2.0	recurrent	Oligo	IDH1_R132H	meth	het	Yes	Yes	Yes	No	No	No
P087_primary	P087	Oligodendroglioma	3.0	primary	Oligo	IDH_other_mut	meth	bal	Yes	Yes	No	No	No	No
P104_primary	P104	Oligodendroglioma	3.0	primary	Oligo		meth	bal	Yes	Yes	No	No	No	No
P114_primary	P114	Oligodendroglioma	3.0	primary	Oligo	IDH1_R132H	meth	het	Yes	Yes	No	No	No	No
P115_primary	P115	Oligodendroglioma	3.0	primary	Oligo	IDH1_R132H	meth	bal	Yes	Yes	No	No	No	No
P156_primary	P156	Oligodendroglioma	3.0	primary	Oligo	IDH1_R132H	meth	bal	Yes	Yes	No	No	No	No
P157_primary	P157	Oligodendroglioma	3.0	primary	Oligo	IDH1_R132H	meth	het	Yes	Yes	No	No	No	No
P162_primary	P162	Oligodendroglioma	3.0	primary	Astro HG	IDH1_R132H	meth	het	Yes	Yes	No	No	No	No
P230_primary	P230	Oligodendroglioma	3.0	primary	Oligo	IDH1_R132H	meth	het	Yes	Yes	No	No	No	No
P239_primary	P239	Oligodendroglioma	3.0	primary	Astro HG	IDH1_R132H	meth	homo	Yes	Yes	No	No	No	No
P256_primary	P256	Oligodendroglioma	3.0	primary	Oligo	IDH_other_mut	meth	het	Yes	Yes	No	No	No	No
P267_primary	P267	Oligodendroglioma	3.0	primary	Oligo	IDH1_R132H	meth	bal	Yes	Yes	No	No	No	No
P272_primary	P272	Oligodendroglioma	3.0	primary	Oligo	IDH1_R132H	meth	bal	Yes	Yes	No	No	No	No
P001_recurrent	P001	Oligodendroglioma	3.0	recurrent	Oligo	IDH1_R132H	meth	bal	Yes	Yes	No	No	No	No
P100_recurrent	P100	Oligodendroglioma	3.0	recurrent	Oligo	IDH1_R132H	meth	het	Yes	Yes	No	No	No	No
P171_recurrent	P171	Oligodendroglioma	3.0	recurrent	Oligo	IDH1_R132H	Unknown	het	Yes	Yes	No	No	No	No
P192_recurrent	P192	Oligodendroglioma	3.0	recurrent	Oligo	IDH1_R132H	meth	bal	Yes	Yes	No	No	No	No
P112_recurrent	P112	Oligodendroglioma	3.0	recurrent	Astro HG	IDH1_R132H	meth	het	Yes	Yes	No	No	No	No
P146_recurrent	P146	Oligodendroglioma	3.0	recurrent	Astro HG	IDH1_R132H	meth	het	No	No	No	No	No	No	Oligosarcoma with LOH
P110_NA	P110	Oligodendroglioma	3.0		Oligo	IDH1_R132H	meth	bal	Yes	Yes	No	No	No	No
P128_NA	P128	Oligodendroglioma	3.0		Oligo	IDH1_R132H	meth	bal	Yes	Yes	No	No	No	No
P002_primary	P002	Spinal ependymoma	2.0	primary	EPN_SPINE	IDH_wt	unmeth	bal	No	No	No	No	No	No
P004_primary	P004	Spinal ependymoma	2.0	primary	EPN_SPINE	IDH_wt	meth	bal	Yes	No	No	No	No	No
P043_primary	P043	Spinal ependymoma	2.0	primary	EPN_SPINE	IDH_wt	unmeth	bal	No	No	Yes	No	No	No
P047_primary	P047	Spinal ependymoma	2.0	primary	EPN_SPINE	IDH_wt	unmeth	bal	No	No	Yes	No	No	No
P052_primary	P052	Spinal ependymoma	2.0	primary	EPN_SPINE	IDH_wt	unmeth	bal	No	No	No	Yes	No	No
P055_primary	P055	Spinal ependymoma	2.0	primary	EPN_SPINE	IDH_wt	unmeth	bal	No	No	No	No	No	No
P060_primary	P060	Spinal ependymoma	2.0	primary	EPN_MPE	IDH_wt	Unknown	bal	No	No	No	No	No	No
P068_primary	P068	Spinal ependymoma	2.0	primary	EPN_SPINE	IDH_wt	unmeth	bal	No	No	No	No	No	No
P069_primary	P069	Spinal ependymoma	2.0	primary	EPN_SPINE	IDH_wt	unmeth	bal	No	No	Yes	No	No	No
P076_primary	P076	Spinal ependymoma	2.0	primary	EPN_SPINE	IDH_wt	meth	bal	No	No	Yes	No	No	No
P098_primary	P098	Spinal ependymoma	2.0	primary	EPN_SPINE	IDH_wt	Unknown	bal	No	No	No	No	No	No
P132_primary	P132	Spinal ependymoma	2.0	primary	EPN_MPE	IDH_wt	unmeth	bal	No	No	No	No	No	No
P165_primary	P165	Spinal ependymoma	2.0	primary	EPN_SPINE	IDH_wt	unmeth	bal	No	No	No	No	No	No
P170_primary	P170	Spinal ependymoma	2.0	primary	EPN_SPINE	IDH_wt	unmeth	bal	No	No	No	No	No	No
P206_primary	P206	Spinal ependymoma	2.0	primary	EPN_SPINE	IDH_wt	meth	bal	No	No	Yes	No	No	No
P259_primary	P259	Spinal ependymoma	2.0	primary	EPN_SPINE	IDH_wt	Unknown	bal	No	Yes	No	No	No	No
P271_primary	P271	Spinal ependymoma	2.0	primary	EPN_SPINE	IDH_wt	unmeth	bal	No	No	No	No	No	No
P063_recurrent	P063	Spinal ependymoma	2.0	recurrent	EPN_SPINE	IDH_wt	unmeth	bal	No	No	No	No	No	No
P177_recurrent	P177	Spinal ependymoma	2.0	recurrent	EPN_SPINE	IDH_wt	unmeth	bal	No	No	Yes	No	No	No
P008_recurrent	P008	Spinal ependymoma	2.0	recurrent	EPN_SPINE_MYCN	IDH_wt	unmeth	bal	No	No	No	Yes	No	No
P014_primary	P014	Subependymoma	1.0	primary	EPN_PF_SE	IDH_wt	unmeth	bal	No	No	No	No	No	No
P015_primary	P015	Subependymoma	1.0	primary	EPN_PF_SE	IDH_wt	unmeth	bal	No	No	No	No	No	No
P016_primary	P016	Subependymoma	1.0	primary	EPN_PF_SE	IDH_wt	unmeth	bal	No	No	No	No	No	No
P019_primary	P019	Subependymoma	1.0	primary	EPN_ST_SE	IDH_wt	Unknown	bal	No	No	No	No	No	No
P026_primary	P026	Subependymoma	1.0	primary	EPN_ST_SE	IDH_wt	Unknown	bal	No	No	No	No	No	No
P075_primary	P075	Subependymoma	1.0	primary	EPN_PF_SE	IDH_wt	unmeth	bal	No	No	No	No	No	No
P078_primary	P078	Subependymoma	1.0	primary	EPN_PF_SE	IDH_wt	unmeth	bal	No	No	No	No	No	No
P138_primary	P138	Subependymoma	1.0	primary	EPN_ST_SE	IDH_wt	unmeth	bal	No	No	No	No	No	No
P147_primary	P147	Subependymoma	1.0	primary	EPN_PF_SE	IDH_wt	Unknown	bal	No	No	No	No	No	No
P154_primary	P154	Subependymoma	1.0	primary	EPN_PF_SE	IDH_wt	Unknown	bal	No	No	No	No	No	No
P168_primary	P168	Subependymoma	1.0	primary	EPN_STE_SE	IDH_wt	Unknown	bal	No	No	No	No	No	No
P189_primary	P189	Subependymoma	1.0	primary	EPN_SPINE_SE_A	IDH_wt	unmeth	bal	No	No	No	No	No	No
P201_primary	P201	Subependymoma	1.0	primary	EPN_PF_SE	IDH_wt	Unknown	bal	No	No	No	No	No	No
P264_primary	P264	Subependymoma	1.0	primary	EPN_PF_SE	IDH_wt	unmeth	bal	No	No	No	No	No	No
P265_primary	P265	Subependymoma	1.0	primary	EPN_PF_SE	IDH_wt	unmeth	bal	No	No	No	No	No	No

### Sheet: SuppTable 2 - Spatial tx panel
Gene	Ensembl ID	Probesets
A2M	ENSG00000175899	8
ACAP1	ENSG00000072818	8
ACSBG1	ENSG00000103740	8
ADAMTS9	ENSG00000163638	8
ADGRB3	ENSG00000135298	8
ADGRL4	ENSG00000162618	8
ADM	ENSG00000148926	8
AIFM2	ENSG00000042286	8
AKAP12	ENSG00000131016	8
AKAP5	ENSG00000179841	8
AKT1	ENSG00000142208	8
ANGPT1	ENSG00000154188	8
ANGPT2	ENSG00000091879	8
ANKRD36C	ENSG00000174501	8
ANO3	ENSG00000134343	8
APOBEC3A	ENSG00000128383	8
AQP3	ENSG00000165272	8
AQP4	ENSG00000171885	8
AQP9	ENSG00000103569	8
ARG1	ENSG00000118520	8
ARG2	ENSG00000081181	8
ARHGAP36	ENSG00000147256	8
ASCL1	ENSG00000139352	8
BANK1	ENSG00000153064	8
BAX	ENSG00000087088	5
BCAN	ENSG00000132692	8
BCL2	ENSG00000171791	8
BCL2A1	ENSG00000140379	8
BIRC5	ENSG00000089685	8
BNIP3	ENSG00000176171	8
BTBD11	ENSG00000151136	8
BTG2	ENSG00000159388	8
C1QA	ENSG00000173372	4
C1QC	ENSG00000159189	2
C1R	ENSG00000159403	8
C3	ENSG00000125730	8
C5AR1	ENSG00000197405	8
CACNA1C	ENSG00000151067	8
CACNA1E	ENSG00000198216	8
CASP8	ENSG00000064012	8
CASR	ENSG00000036828	8
CCL19	ENSG00000172724	3
CCL4	ENSG00000275302	5
CCL5	ENSG00000271503	5
CCND1	ENSG00000110092	8
CCND2	ENSG00000118971	8
CD163	ENSG00000177575	8
CD19	ENSG00000177455	8
CD2	ENSG00000116824	8
CD200	ENSG00000091972	8
CD247	ENSG00000198821	8
CD274	ENSG00000120217	8
CD3D	ENSG00000167286	5
CD3E	ENSG00000198851	8
CD3G	ENSG00000160654	8
CD40LG	ENSG00000102245	8
CD44	ENSG00000026508	8
CD68	ENSG00000129226	6
CD79B	ENSG00000007312	4
CD80	ENSG00000121594	8
CD83	ENSG00000112149	8
CD86	ENSG00000114013	8
CD8A	ENSG00000153563	8
CD8B	ENSG00000172116	8
CDH12	ENSG00000154162	8
CDH22	ENSG00000149654	8
CDK4	ENSG00000135446	8
CDK6	ENSG00000105810	8
CDKN1A	ENSG00000124762	7
CDKN2A	ENSG00000147889	4
CELF4	ENSG00000101489	8
CENPF	ENSG00000117724	8
CERCAM	ENSG00000167123	8
CHRM5	ENSG00000184984	8
CIITA	ENSG00000179583	8
CLDN5	ENSG00000184113	5
CLEC10A	ENSG00000132514	7
CLEC9A	ENSG00000197992	8
CMTM3	ENSG00000140931	8
CNTN2	ENSG00000184144	8
COL24A1	ENSG00000171502	8
COL3A1	ENSG00000168542	8
CPA3	ENSG00000163751	8
CREM	ENSG00000095794	8
CRYAB	ENSG00000109846	8
CSPG4	ENSG00000173546	8
CSRNP1	ENSG00000144655	8
CXCL3	ENSG00000163734	7
CYYR1	ENSG00000166265	8
DAB2	ENSG00000153071	8
DCX	ENSG00000077279	8
DDIT3	ENSG00000175197	7
DLL3	ENSG00000090932	8
EDNRB	ENSG00000136160	8
EFEMP1	ENSG00000115380	8
EGFR	ENSG00000146648	8
EGLN1	ENSG00000135766	8
EGLN3	ENSG00000129521	8
ELAVL4	ENSG00000162374	8
ENO2	ENSG00000111674	8
ENPP2	ENSG00000136960	8
EOMES	ENSG00000163508	8
EREG	ENSG00000124882	8
EZH2	ENSG00000106462	8
F13A1	ENSG00000124491	8
FAM177A1	ENSG00000151327	8
FANK1	ENSG00000203780	8
FBP1	ENSG00000165140	8
FCER1A	ENSG00000179639	8
FCGBP	ENSG00000275395	8
FGF13	ENSG00000129682	8
FGF2	ENSG00000138685	8
FGFR3	ENSG00000068078	4
FGR	ENSG00000000938	8
FKBP10	ENSG00000141756	8
FLT1	ENSG00000102755	8
FPR2	ENSG00000171049	8
FXYD5	ENSG00000089327	4
G0S2	ENSG00000123689	3
GAD1	ENSG00000128683	8
GAP43	ENSG00000172020	8
GAPT	ENSG00000175857	8
GATM	ENSG00000171766	8
GBE1	ENSG00000114480	8
GJA1	ENSG00000152661	8
GNG3	ENSG00000162188	5
GNG4	ENSG00000168243	8
GNLY	ENSG00000115523	5
GPR34	ENSG00000171659	8
GPX4	ENSG00000167468	2
GRIA1	ENSG00000155511	8
GRIA2	ENSG00000120251	8
GRIA3	ENSG00000125675	8
GRIA4	ENSG00000152578	8
GRIK2	ENSG00000164418	8
GZMA	ENSG00000145649	8
GZMH	ENSG00000100450	7
GZMK	ENSG00000113088	8
HAVCR2	ENSG00000135077	8
HBB	ENSG00000244734	2
HEPN1	ENSG00000221932	8
HEY1	ENSG00000164683	8
HIF1A	ENSG00000100644	8
HIF3A	ENSG00000124440	8
HK2	ENSG00000159399	8
HOMER1	ENSG00000152413	8
HOMER2	ENSG00000103942	8
HOMER3	ENSG00000051128	7
HSD17B6	ENSG00000025423	8
HSPA1A	ENSG00000204389	7
HSPA1B	ENSG00000204388	8
HSPA6	ENSG00000173110	8
HSPG2	ENSG00000142798	8
HSPH1	ENSG00000120694	8
IFI44L	ENSG00000137959	8
IFIT1	ENSG00000185745	8
IFIT3	ENSG00000119917	8
IGFBP5	ENSG00000115461	8
IL10	ENSG00000136634	8
IL1A	ENSG00000115008	8
IL1RN	ENSG00000136689	8
IL2RA	ENSG00000134460	8
IL2RB	ENSG00000100385	8
IL7R	ENSG00000168685	8
ITGAM	ENSG00000169896	8
ITGAX	ENSG00000140678	8
JAG1	ENSG00000101384	8
JAML	ENSG00000160593	8
JUN	ENSG00000177606	8
JUNB	ENSG00000171223	3
KCNJ3	ENSG00000162989	8
KCNMA1	ENSG00000156113	8
KIT	ENSG00000157404	8
KLHDC8A	ENSG00000162873	8
KLK6	ENSG00000167755	6
KLRB1	ENSG00000111796	8
KLRF1	ENSG00000150045	8
KRT1	ENSG00000167768	8
KRT6A	ENSG00000205420	8
KRT7	ENSG00000135480	5
LAG3	ENSG00000089692	5
LBH	ENSG00000213626	8
LCK	ENSG00000182866	8
LDLRAP1	ENSG00000157978	8
LEF1	ENSG00000138795	8
LILRB2	ENSG00000131042	8
LINGO2	ENSG00000174482	8
LYVE1	ENSG00000133800	8
LYZ	ENSG00000090382	8
MACF1	ENSG00000127603	8
MDM2	ENSG00000135679	8
MDM4	ENSG00000198625	8
MEGF11	ENSG00000157890	8
MERTK	ENSG00000153208	8
MET	ENSG00000105976	8
MIIP	ENSG00000116691	5
MKI67	ENSG00000148773	8
MLLT11	ENSG00000213190	8
MMP14	ENSG00000157227	8
MMP19	ENSG00000123342	8
MMP2	ENSG00000087245	8
MMP9	ENSG00000100985	6
MOBP	ENSG00000168314	8
MPEG1	ENSG00000197629	8
MRC1	ENSG00000260314	8
MRC2	ENSG00000011028	8
MSR1	ENSG00000038945	8
MTOR	ENSG00000198793	8
MX1	ENSG00000157601	8
MYO16	ENSG00000041515	8
MYO1B	ENSG00000128641	8
MYT1	ENSG00000196132	8
MYT1L	ENSG00000186487	8
MZB1	ENSG00000170476	6
NCF2	ENSG00000116701	8
NELL2	ENSG00000184613	8
NES	ENSG00000132688	8
NF1	ENSG00000196712	8
NMB	ENSG00000197696	3
NOS2	ENSG00000007171	8
NOTCH1	ENSG00000148400	8
NOVA1	ENSG00000139910	8
NR4A3	ENSG00000119508	8
NRXN1	ENSG00000179915	8
NSG1	ENSG00000168824	8
NTRK2	ENSG00000148053	8
NUSAP1	ENSG00000137804	8
NXPH1	ENSG00000122584	8
OLFML3	ENSG00000116774	8
OLIG1	ENSG00000184221	6
OLIG2	ENSG00000205927	8
OLR1	ENSG00000173391	8
P2RY12	ENSG00000169313	8
PADI4	ENSG00000159339	8
PAFAH1B3	ENSG00000079462	4
PAK1	ENSG00000149269	8
PAK3	ENSG00000077264	8
PAMR1	ENSG00000149090	8
PAPLN	ENSG00000100767	8
PCDH15	ENSG00000150275	8
PDE4B	ENSG00000184588	8
PDPN	ENSG00000162493	8
PFN2	ENSG00000070087	8
PGM2L1	ENSG00000165434	8
PIK3CA	ENSG00000121879	8
PKIA	ENSG00000171033	8
PKM	ENSG00000067225	8
PLAC8	ENSG00000145287	8
PLOD2	ENSG00000152952	8
PLP1	ENSG00000123560	8
PML	ENSG00000140464	8
PMP2	ENSG00000147588	8
PTEN	ENSG00000171862	8
PTPN13	ENSG00000163629	8
PTPRC	ENSG00000081237	8
PTPRS	ENSG00000105426	8
RB1	ENSG00000139687	8
RBP1	ENSG00000114115	8
RCAN1	ENSG00000159200	8
RCN2	ENSG00000117906	8
RGCC	ENSG00000102760	5
RNASE1	ENSG00000129538	6
RND3	ENSG00000115963	8
RSAD2	ENSG00000134321	8
RTKN2	ENSG00000182010	8
S100A4	ENSG00000196154	3
S100A9	ENSG00000163220	4
SAMD3	ENSG00000164483	8
SCG2	ENSG00000171951	8
SCG3	ENSG00000104112	8
SCIN	ENSG00000006747	8
SCRG1	ENSG00000164106	8
SELPLG	ENSG00000110876	6
SERPINE1	ENSG00000106366	8
SERPING1	ENSG00000149131	8
SERTAD1	ENSG00000197019	5
SFRP2	ENSG00000145423	8
SHD	ENSG00000105251	5
SHOX2	ENSG00000168779	8
SLC11A1	ENSG00000018280	8
SLC14A1	ENSG00000141469	8
SLC22A6	ENSG00000197901	8
SLC2A5	ENSG00000142583	8
SLC39A12	ENSG00000148482	8
SLC7A11	ENSG00000151012	8
SLCO1C1	ENSG00000139155	8
SLCO2B1	ENSG00000137491	8
SNTA1	ENSG00000101400	5
SOCS1	ENSG00000185338	4
SOCS6	ENSG00000170677	8
SOX11	ENSG00000176887	8
SOX2	ENSG00000181449	8
SOX4	ENSG00000124766	8
SOX9	ENSG00000125398	8
SPINT2	ENSG00000167642	8
SPON1	ENSG00000262655	8
SRRM4	ENSG00000139767	8
ST18	ENSG00000147488	8
STAP1	ENSG00000035720	8
STMN2	ENSG00000104435	8
SYNE2	ENSG00000054654	8
TCF7	ENSG00000081059	8
TERT	ENSG00000164362	5
TF	ENSG00000091513	8
THBD	ENSG00000178726	8
THBS1	ENSG00000137801	8
TIGAR	ENSG00000078237	8
TIGIT	ENSG00000181847	8
TM4SF18	ENSG00000163762	8
TMEM144	ENSG00000164124	8
TMIGD3	ENSG00000121933	8
TNC	ENSG00000041982	8
TNFAIP3	ENSG00000118503	8
TNFAIP6	ENSG00000123610	8
TNFRSF1A	ENSG00000067182	8
TNFRSF1B	ENSG00000028137	8
TNFSF10	ENSG00000121858	8
TNFSF18	ENSG00000120337	8
TNFSF4	ENSG00000117586	8
TNR	ENSG00000116147	8
TOP2A	ENSG00000131747	8
TP53	ENSG00000141510	8
TPX2	ENSG00000088325	8
TRDC	ENSG00000211829	7
TREM1	ENSG00000124731	8
TREM2	ENSG00000095970	6
TRPC4	ENSG00000133107	8
TSPAN13	ENSG00000106537	8
TTYH1	ENSG00000167614	4
UBE2C	ENSG00000175063	4
UNC5D	ENSG00000156687	8
VCAM1	ENSG00000162692	8
VEGFA	ENSG00000112715	8
VEGFB	ENSG00000173511	6
VPS37B	ENSG00000139722	8
VWF	ENSG00000110799	8
WWTR1	ENSG00000018408	8
XIST	ENSG00000229807	8
XPOT	ENSG00000184575	8
YPEL5	ENSG00000119801	8
ZNF385D	ENSG00000151789	8
KRT13	ENSG00000171401	8
MOG	ENSG00000204655	8
SFTPA1	ENSG00000122852	8

### Sheet: SuppTable 3 - Marker genes
cell_type	gene	scores	logfoldchanges	pvals	pvals_adj	pct_nz_group	pct_nz_reference
Astrocytes	AQP4	139.932	4.51093	0	0	0.927099	0.135339
Astrocytes	NTRK2	120.199	2.84141	0	0	0.917904	0.282048
Astrocytes	GJA1	119.994	3.53318	0	0	0.852648	0.152878
Astrocytes	PAMR1	101.19	4.45573	0	0	0.666076	0.0312221
Astrocytes	MACF1	99.0777	2.00288	0	0	0.890982	0.416767
Astrocytes	EDNRB	96.7876	2.96292	0	0	0.724906	0.130822
Astrocytes	SPON1	89.752	3.26065	0	0	0.640705	0.0835455
Astrocytes	ACSBG1	87.0669	5.17377	0	0	0.56027	0.0175118
Astrocytes	TTYH1	86.8846	2.88375	0	0	0.645912	0.10866
Astrocytes	SLC39A12	78.8987	5.41721	0	0	0.504542	0.0123984
B cells	BANK1	26.1585	6.99292	7.89292e-151	2.71516e-148	0.467967	0.0101932
B cells	PTPRC	24.9673	2.39046	1.38521e-137	2.38255e-135	0.597029	0.241072
B cells	CD19	21.3902	6.26974	1.6477e-101	1.41703e-99	0.38533	0.0107545
B cells	CD44	16.7581	1.77231	4.93982e-63	3.39859e-61	0.48468	0.256808
B cells	MPEG1	13.4195	2.56223	4.64725e-41	1.77628e-39	0.309192	0.0853409
B cells	CIITA	12.9647	2.26843	1.94113e-38	6.67749e-37	0.327762	0.124713
B cells	STAP1	11.2752	4.52148	1.73939e-29	4.03446e-28	0.212628	0.0156239
B cells	CASP8	11.0483	2.40134	2.23308e-28	4.51871e-27	0.266481	0.0846567
B cells	BCL2	9.8227	2.1136	8.99062e-23	1.62777e-21	0.266481	0.113515
B cells	PLAC8	9.50671	3.48391	1.96785e-21	3.07701e-20	0.194058	0.0296977
Mast cells	CPA3	43.1341	9.41886	0	0	0.944286	0.0132934
Mast cells	KIT	32.6322	6.28453	1.43287e-233	2.46453e-231	0.728571	0.0381037
Mast cells	CD44	24.3042	2.7195	1.77137e-130	2.03118e-128	0.677143	0.256548
Mast cells	IGFBP5	10.5815	1.59461	3.6309e-26	2.49806e-24	0.435714	0.25522
Mast cells	BTG2	9.79054	1.4301	1.23639e-22	4.25317e-21	0.45	0.321996
Mast cells	S100A4	7.26902	2.42905	3.62108e-13	6.55605e-12	0.204286	0.0473109
Mast cells	STAP1	7.01594	3.81272	2.28406e-12	3.27383e-11	0.168571	0.0161846
Mast cells	ITGAX	5.92458	1.05012	3.13098e-09	3.08514e-08	0.274286	0.149422
Mast cells	NR4A3	5.17998	2.25271	2.21909e-07	1.65949e-06	0.161429	0.0519039
Mast cells	FXYD5	4.86295	1.83004	1.15646e-06	7.3671e-06	0.174286	0.0740843
Myeloid-CD163+	CD163	141.329	2.93762	0	0	0.7657	0.175646
Myeloid-CD163+	MSR1	113.588	3.03986	0	0	0.5867	0.114788
Myeloid-CD163+	SLC11A1	101.05	2.99766	0	0	0.52225	0.0977212
Myeloid-CD163+	HSPA6	84.1206	2.73121	0	0	0.4504	0.0954972
Myeloid-CD163+	LYZ	82.247	2.2445	0	0	0.47735	0.123399
Myeloid-CD163+	ITGAX	81.343	2.46807	0	0	0.4564	0.113432
Myeloid-CD163+	C3	77.6775	1.56271	0	0	0.5707	0.229362
Myeloid-CD163+	FCGBP	74.1433	2.01673	0	0	0.47665	0.17303
Myeloid-CD163+	SLCO2B1	69.0031	1.21905	0	0	0.61905	0.30467
Myeloid-CD163+	PTPRC	63.6031	1.2882	0	0	0.49895	0.212682
Myeloid-CLEC10A+	LYZ	132.989	5.21845	0	0	0.977775	0.130215
Myeloid-CLEC10A+	MPEG1	66.3297	3.46696	0	0	0.535605	0.0696878
Myeloid-CLEC10A+	CD163	52.605	1.64463	0	0	0.623337	0.223844
Myeloid-CLEC10A+	C1QC	44.3707	2.05276	0	0	0.440269	0.12914
Myeloid-CLEC10A+	MRC1	42.761	2.06865	0	0	0.412341	0.104648
Myeloid-CLEC10A+	FCER1A	41.1791	4.49946	0	0	0.310864	0.0197272
Myeloid-CLEC10A+	JAML	39.9838	3.28111	0	0	0.320222	0.0355553
Myeloid-CLEC10A+	CLEC10A	35.2516	4.17768	3.24601e-272	1.39578e-270	0.268022	0.0179514
Myeloid-CLEC10A+	PTPRC	34.2059	1.09903	1.97697e-256	6.80079e-255	0.489545	0.233815
Myeloid-CLEC10A+	SLCO2B1	33.6963	0.96198	6.54432e-249	2.04659e-247	0.583711	0.328822
Myeloid-P2RY12+	C3	188.046	3.94076	0	0	0.89305	0.191024
Myeloid-P2RY12+	SLCO2B1	119.066	2.09631	0	0	0.76235	0.287627
Myeloid-P2RY12+	GPR34	110.075	2.69415	0	0	0.5989	0.146175
Myeloid-P2RY12+	SLC2A5	97.5504	3.22378	0	0	0.4892	0.0770329
Myeloid-P2RY12+	A2M	90.8521	1.39188	0	0	0.79875	0.423609
Myeloid-P2RY12+	FCGBP	90.0449	2.42145	0	0	0.5309	0.166577
Myeloid-P2RY12+	ITGAX	78.5609	2.23215	0	0	0.45265	0.113878
Myeloid-P2RY12+	P2RY12	76.6374	4.09309	0	0	0.35955	0.0327006
Myeloid-P2RY12+	MERTK	74.6613	1.7589	0	0	0.5042	0.198987
Myeloid-P2RY12+	OLR1	73.5019	3.23307	0	0	0.36525	0.050939
Myeloid-RNASE1+	CD163	157.469	3.74008	0	0	0.93978	0.186582
Myeloid-RNASE1+	MRC1	123.558	4.24669	0	0	0.703695	0.0724322
Myeloid-RNASE1+	F13A1	115.562	4.43423	0	0	0.65252	0.0610868
Myeloid-RNASE1+	SLCO2B1	97.7244	1.98315	0	0	0.796459	0.304247
Myeloid-RNASE1+	DAB2	91.717	2.62223	0	0	0.615105	0.16893
Myeloid-RNASE1+	RNASE1	91.5424	3.26744	0	0	0.565863	0.111918
Myeloid-RNASE1+	LYVE1	78.1875	4.16586	0	0	0.449907	0.0507117
Myeloid-RNASE1+	MERTK	77.0689	2.01408	0	0	0.586967	0.205181
Myeloid-RNASE1+	GPR34	73.8941	2.07131	0	0	0.550479	0.168
Myeloid-RNASE1+	MSR1	73.5079	2.23065	0	0	0.521259	0.138644
NK cells	GNLY	43.68	7.55564	0	0	0.680625	0.0125567
NK cells	IL2RB	41.113	6.18822	0	0	0.647977	0.0193892
NK cells	PTPRC	37.5655	2.60483	0	9.0069e-307	0.748048	0.2393
NK cells	CCL5	37.3268	4.86791	6.04199e-305	5.19612e-303	0.608233	0.0390623
NK cells	CD247	33.3011	5.39782	3.71617e-243	2.55672e-241	0.531583	0.0213758
NK cells	GZMA	33.1825	4.98492	1.92674e-241	1.10467e-239	0.536551	0.0270732
NK cells	KLRB1	33.1578	5.57696	4.36811e-241	2.14661e-239	0.528034	0.0201817
NK cells	CCL4	29.1061	3.20023	3.0063e-186	1.29271e-184	0.530163	0.0878487
NK cells	TRDC	27.6321	5.83825	4.58319e-168	1.7518e-166	0.437899	0.0146611
NK cells	KLRF1	24.073	5.61151	4.79963e-128	1.65107e-126	0.383251	0.0145486
Neurons-exh.	NELL2	101.495	4.35865	0	0	0.987595	0.0892863
Neurons-exh.	STMN2	95.8698	4.15438	0	0	0.946565	0.0843833
Neurons-exh.	GRIA2	95.0322	3.60567	0	0	0.968034	0.133272
Neurons-exh.	PFN2	93.674	2.89424	0	0	0.996183	0.360852
Neurons-exh.	ENO2	92.8408	3.25006	0	0	0.978769	0.18964
Neurons-exh.	NRXN1	92.2764	3.21604	0	0	0.987834	0.217318
Neurons-exh.	MYT1L	85.5114	3.57572	0	0	0.862118	0.0741262
Neurons-exh.	ADGRB3	84.1735	3.41184	0	0	0.859733	0.0932272
Neurons-exh.	PAK1	81.486	3.70746	0	0	0.810592	0.0655977
Neurons-exh.	KCNMA1	79.2276	2.59018	0	0	0.912691	0.199739
Neurons-inh.	NRXN1	132.376	3.05072	0	0	0.713066	0.182303
Neurons-inh.	STMN2	116.203	4.22448	0	0	0.563057	0.0534943
Neurons-inh.	ENO2	115.111	2.95816	0	0	0.626791	0.161473
Neurons-inh.	PFN2	107.274	2.02238	0	0	0.707552	0.338748
Neurons-inh.	GRIA2	91.0772	2.80939	0	0	0.50246	0.113643
Neurons-inh.	NELL2	86.228	3.23969	0	0	0.449213	0.0722373
Neurons-inh.	MYT1L	85.3912	3.60903	0	0	0.428726	0.0549324
Neurons-inh.	SCG2	79.1596	3.32466	0	0	0.416725	0.0774948
Neurons-inh.	PKM	77.4752	1.49606	0	0	0.621871	0.35534
Neurons-inh.	SCG3	67.2781	1.78062	0	0	0.470458	0.187371
Neutrophils	S100A9	65.2594	7.16144	0	0	0.637209	0.0166715
Neutrophils	NCF2	40.1534	4.21846	0	0	0.424624	0.0549844
Neutrophils	ITGAX	36.6441	2.68949	5.67297e-294	3.90301e-292	0.457456	0.143794
Neutrophils	BCL2A1	36.3937	4.55983	5.36394e-290	3.07533e-288	0.378933	0.0395324
Neutrophils	TREM1	36.2958	4.32235	1.88516e-288	9.26419e-287	0.383311	0.0474887
Neutrophils	PTPRC	36.2012	2.06591	5.81872e-287	2.50205e-285	0.517647	0.237671
Neutrophils	SLC11A1	35.1577	2.72932	8.85317e-271	3.04549e-269	0.437756	0.137003
Neutrophils	AQP9	29.4434	5.5012	1.53146e-190	4.39018e-189	0.295759	0.0153328
Neutrophils	APOBEC3A	28.6563	5.24671	1.33836e-180	3.54152e-179	0.290014	0.0176416
Neutrophils	JAML	18.713	3.26537	3.87782e-78	4.76418e-77	0.216689	0.0425187
OPC/OC	PLP1	226.834	6.07785	0	0	0.98605	0.133068
OPC/OC	TF	208.398	5.92809	0	0	0.91525	0.0794769
OPC/OC	MOG	200.194	6.99006	0	0	0.87265	0.0277173
OPC/OC	TMEM144	190.811	5.24383	0	0	0.8511	0.0863691
OPC/OC	ENPP2	165.129	4.75046	0	0	0.7516	0.0622079
OPC/OC	CNTN2	164.718	5.78751	0	0	0.7295	0.0334023
OPC/OC	CERCAM	163.662	5.47989	0	0	0.73105	0.0533236
OPC/OC	MOBP	160.473	6.64285	0	0	0.70325	0.0185595
OPC/OC	CRYAB	129.776	2.37976	0	0	0.75955	0.247517
OPC/OC	OLIG1	93.2888	2.12116	0	0	0.55715	0.160536
Perivascular fibroblasts	COL3A1	159.636	5.36989	0	0	0.7178	0.0530679
Perivascular fibroblasts	MYO1B	121.632	3.9103	0	0	0.58225	0.08003
Perivascular fibroblasts	PTEN	96.1196	2.06854	0	0	0.61135	0.305366
Perivascular fibroblasts	JAG1	92.9547	3.5524	0	0	0.45945	0.0773956
Perivascular fibroblasts	SERPING1	69.6594	2.37748	0	0	0.40825	0.130618
Perivascular fibroblasts	IGFBP5	68.9281	1.91027	0	0	0.4798	0.229261
Perivascular fibroblasts	A2M	68.6658	1.12935	0	0	0.69395	0.436074
Perivascular fibroblasts	CSPG4	66.4186	2.94324	0	0	0.35575	0.0861134
Perivascular fibroblasts	MRC2	50.2986	2.42031	0	0	0.2884	0.0800894
Perivascular fibroblasts	OLFML3	48.6377	2.60038	0	0	0.26805	0.064093
Plasma cells	MZB1	30.8512	7.65492	5.39446e-209	1.85569e-206	0.70743	0.0112417
Plasma cells	BTG2	28.9111	2.96603	8.66847e-184	1.49098e-181	0.803406	0.320815
Plasma cells	ANKRD36C	18.3526	1.41457	3.14927e-75	3.61117e-73	0.735294	0.510026
Plasma cells	CD44	15.6527	1.83164	3.1855e-55	2.73953e-53	0.56192	0.257066
Plasma cells	MERTK	11.7082	1.69197	1.15682e-31	7.95894e-30	0.448916	0.230679
Plasma cells	MDM2	11.1467	1.80039	7.43119e-29	4.26055e-27	0.436533	0.239302
Plasma cells	PMP2	9.30513	1.24579	1.33833e-20	6.57696e-19	0.487616	0.358113
Plasma cells	YPEL5	8.43882	1.33905	3.20563e-17	1.22526e-15	0.376161	0.217085
Plasma cells	SYNE2	8.41127	1.6076	4.05579e-17	1.39519e-15	0.314241	0.133045
Plasma cells	MDM4	7.69998	0.922438	1.36085e-14	3.34381e-13	0.46904	0.361084
T-CD4+	IL7R	66.5632	6.48846	0	0	0.700787	0.0245531
T-CD4+	PTPRC	57.6519	2.78572	0	0	0.740157	0.234579
T-CD4+	CD3E	47.6373	4.61466	0	0	0.52189	0.0349646
T-CD4+	CD2	46.623	4.49564	0	0	0.513071	0.0356025
T-CD4+	CD44	39.205	2.02382	0	0	0.59622	0.25231
T-CD4+	CD3D	36.2686	4.87676	5.06872e-288	2.90607e-286	0.392441	0.0199203
T-CD4+	SYNE2	33.0789	2.49933	5.9787e-240	2.9381e-238	0.445669	0.128312
T-CD4+	CD3G	31.5994	4.17086	3.75887e-219	1.61631e-217	0.351811	0.028056
T-CD4+	CASP8	30.6439	2.92579	3.18557e-206	1.2176e-204	0.383622	0.080584
T-CD4+	KLRB1	26.1045	4.56742	3.24513e-150	9.3027e-149	0.286929	0.0194716
T-CD8+	PTPRC	84.7867	3.03386	0	0	0.77795	0.226084
T-CD8+	CCL5	82.5834	5.97406	0	0	0.651852	0.023953
T-CD8+	CD2	73.4089	5.35215	0	0	0.585702	0.0264043
T-CD8+	CD8A	69.3532	6.39885	0	0	0.544531	0.0173177
T-CD8+	GZMA	68.4129	5.96639	0	0	0.539018	0.0147129
T-CD8+	CD3E	65.4419	5.01286	0	0	0.526443	0.0277971
T-CD8+	GZMK	54.8739	6.37018	0	0	0.429802	0.0092456
T-CD8+	CD3G	52.3622	4.97984	0	0	0.421016	0.0211837
T-CD8+	CD44	52.1853	1.99203	0	0	0.595004	0.247388
T-CD8+	CD3D	42.6818	4.76984	0	0	0.343842	0.0160948
T-cycling	MKI67	22.36	6.29039	9.64777e-111	3.31883e-108	0.921182	0.0352843
T-cycling	GZMA	18.4297	5.55175	7.59139e-76	1.30572e-73	0.773399	0.0300863
T-cycling	PTPRC	17.4182	2.80967	5.99895e-68	6.8788e-66	0.881773	0.24242
T-cycling	CD3E	16.9413	4.60159	2.23043e-64	1.91817e-62	0.729064	0.0424401
T-cycling	TOP2A	16.8716	4.82566	7.27586e-64	5.00579e-62	0.719212	0.0478189
T-cycling	NUSAP1	16.5946	5.4052	7.61994e-62	4.36877e-60	0.694581	0.0321932
T-cycling	CCL5	15.1759	4.35696	5.1101e-52	2.51125e-50	0.660099	0.0426582
T-cycling	CD2	14.7899	4.23535	1.70134e-49	7.31576e-48	0.64532	0.0430094
T-cycling	CENPF	14.0503	4.89002	7.66655e-45	2.93032e-43	0.596059	0.0333796
T-cycling	TPX2	12.7799	4.53038	2.12245e-37	7.00459e-36	0.546798	0.0329487
Tumor	SOX2	117.96	2.30921	0	0	0.68915	0.234227
Tumor	BCAN	105.697	2.37413	0	0	0.6258	0.244389
Tumor	PFN2	78.6161	1.31513	0	0	0.66255	0.340808
Tumor	NOVA1	77.6373	2.01355	0	0	0.4826	0.168463
Tumor	NTRK2	69.3959	1.4382	0	0	0.55665	0.283518
Tumor	PTPRS	64.8623	1.5751	0	0	0.4596	0.190346
Tumor	PMP2	62.6612	1.22989	0	0	0.56695	0.333773
Tumor	OLIG2	60.0515	2.16319	0	0	0.36685	0.121948
Tumor	PCDH15	59.1533	2.92615	0	0	0.3064	0.0548994
Tumor	SOX4	58.6512	1.72938	0	0	0.3996	0.15698
Vascular EC	A2M	171.918	2.74314	0	0	0.91875	0.409337
Vascular EC	FLT1	157.179	4.87207	0	0	0.71525	0.0635934
Vascular EC	ADGRL4	128.839	5.35824	0	0	0.5764	0.0268669
Vascular EC	VWF	128.611	5.54768	0	0	0.5736	0.0246845
Vascular EC	RGCC	102.966	3.26179	0	0	0.523	0.106903
Vascular EC	HSPG2	102.271	4.34526	0	0	0.47555	0.0435711
Vascular EC	SLCO2B1	101.515	1.87521	0	0	0.69075	0.296143
Vascular EC	CLDN5	81.5911	5.72423	0	0	0.3609	0.00922325
Vascular EC	LEF1	80.4971	3.54681	0	0	0.38965	0.045587
Vascular EC	ANGPT2	72.3794	4.28216	0	0	0.33815	0.0300722

### Sheet: SuppTable 4 - Markers tumor
Tumor state	gene name	scores	logfoldchanges	pvals	pvals_adj	pct_nz_group	pct_nz_reference
Tumor AC-like	NTRK2	158.801	2.33351	0	0	0.90305	0.443725
Tumor AC-like	EDNRB	121.014	3.10667	0	0	0.62555	0.144531
Tumor AC-like	GJA1	103.016	2.3467	0	0	0.614	0.212331
Tumor AC-like	AQP4	102.465	2.3029	0	0	0.629	0.254012
Tumor AC-like	SPON1	83.6509	2.29666	0	0	0.485	0.138462
Tumor MES1	CD44	135.944	2.57221	0	0	0.7717	0.279062
Tumor MES1	PMP2	113.092	1.73223	0	0	0.80365	0.468119
Tumor MES1	CRYAB	87.3886	1.74853	0	0	0.6486	0.339963
Tumor MES1	GAP43	73.2035	2.0564	0	0	0.45275	0.151613
Tumor MES1	A2M	70.7213	2.45143	0	0	0.41195	0.1223
Tumor MES2	VEGFA	170.081	3.83213	0	0	0.82235	0.231594
Tumor MES2	IGFBP5	141.729	2.63232	0	0	0.83905	0.358262
Tumor MES2	AKAP12	60.4332	2.47176	0	0	0.3464	0.0962625
Tumor MES2	ENO2	57.3823	1.43786	0	0	0.4768	0.276963
Tumor MES2	ADM	52.4359	3.70335	0	0	0.2547	0.0305813
Tumor OPC-like II	OLIG1	173.452	3.22409	0	0	0.8751	0.220369
Tumor OPC-like II	OLIG2	162.446	3.036	0	0	0.83805	0.216138
Tumor OPC-like II	BCAN	152.599	2.12186	0	0	0.93995	0.468231
Tumor OPC-like II	DLL3	117.567	3.43885	0	0	0.58375	0.0911062
Tumor OPC-like II	PCDH15	117.531	2.67611	0	0	0.6433	0.16835
Tumor NPC-like	CCND2	132.455	2.1697	0	0	0.8384	0.487725
Tumor NPC-like	SOX4	109.183	2.03428	0	0	0.6974	0.314362
Tumor NPC-like	CDK4	107.14	2.64703	0	0	0.60765	0.205794
Tumor NPC-like	SOX11	95.3781	2.48623	0	0	0.5459	0.173994
Tumor NPC-like	PTPRS	64.9695	1.13606	0	0	0.6086	0.398469
Tumor Proliferating	TOP2A	39.4833	2.25698	0	0	0.24435	0.0822875
Tumor Proliferating	MKI67	34.3669	2.35667	7.88341e-259	5.42378e-257	0.2016	0.056775
Tumor Proliferating	TPX2	32.6115	2.28127	2.81458e-233	1.61369e-231	0.19265	0.0547562
Tumor Proliferating	NUSAP1	32.0377	2.23053	3.25524e-225	1.59972e-223	0.1957	0.0618875
Tumor Proliferating	BIRC5	29.8651	2.19329	5.59065e-196	1.74835e-194	0.1778	0.0507875
Tumor Stressed	HSPA1B	116.428	2.87404	0	0	0.63305	0.187331
Tumor Stressed	JUN	107.779	2.05752	0	0	0.68875	0.3054
Tumor Stressed	HSPA1A	98.0543	2.72979	0	0	0.54965	0.168231
Tumor Stressed	NR4A3	74.788	2.83804	0	0	0.3994	0.0867437
Tumor Stressed	BTG2	72.3208	1.80745	0	0	0.52825	0.266106
Tumor Factor EPN	FANK1	110.606	3.29606	0	0	0.5503	0.0790625
Tumor Factor EPN	KCNMA1	102.027	2.23567	0	0	0.6034	0.198325
Tumor Factor EPN	ANKRD36C	98.9994	1.14694	0	0	0.8924	0.625956
Tumor Factor EPN	PAMR1	98.4665	3.21566	0	0	0.49355	0.07315
Tumor Factor EPN	KLHDC8A	91.8746	2.05473	0	0	0.5684	0.191763
Tumor OPC-like I	PLP1	140.659	3.08695	0	0	0.73005	0.216225
Tumor OPC-like I	PFN2	114.487	1.43519	0	0	0.86485	0.645206
Tumor OPC-like I	TNR	109.813	2.35694	0	0	0.6497	0.245088
Tumor OPC-like I	SCG3	85.2547	1.73122	0	0	0.61705	0.328612
Tumor OPC-like I	BCAN	58.121	0.903532	0	0	0.69725	0.498569

### Sheet: SuppTable 5 - Nhood fractions
column_in_figure	patient	Diagnosis	WHO grade (2021)	Primary/recurrent_group	MGMT	Meth group	IDH	TP53_status	ATRX_status	TERT_status	CDKN2A/B	7_gain	10_loss	1p_loss	19q_loss	EGFR_status	PDGFRA_gain	MDM4_amp	nhood_fraction_Vascular	nhood_fraction_TBI	nhood_fraction_OPC-like-I	nhood_fraction_OPC-like-II	nhood_fraction_NPC-like	nhood_fraction_AC-like	nhood_fraction_Gliosis	nhood_fraction_Hypoxia	nhood_fraction_Proliferating	nhood_fraction_Stressed	nhood_fraction_EPN-like
P256_primary	P256	Oligodendroglioma	3.0	primary	meth	Oligo	IDH_other_mut	wildtype	unknown	unknown	het	no	no	yes	yes	no	no	no	0.1926	0.6916	0	0.0004	0	0.1023	0.0084	0.0002	0.0042	0	0.0002
P146_recurrent	P146	Oligodendroglioma	3.0	recurrent	meth	Astro HG	IDH1_R132H	wildtype	retained	unknown	het	no	no	no	no	no	no	no	0.0375	0.7525	0.0014	0.0082	0.0275	0.0025	0.1332	0.0324	0.0049	0	0
P157_primary	P157	Oligodendroglioma	3.0	primary	meth	Oligo	IDH1_R132H	wildtype	unknown	unknown	het	no	no	yes	yes	no	no	no	0.0585	0.8346	0	0.0241	0.0111	0.0153	0.0023	0	0.0531	0.001	0
P171_recurrent	P171	Oligodendroglioma	3.0	recurrent	Unknown	Oligo	IDH1_R132H	wildtype	unknown	unknown	het	no	no	yes	yes	no	no	no	0.0377	0.7954	0	0.13	0.0004	0.0292	0.0027	0	0.0046	0	0
P128_NA	P128	Oligodendroglioma	3.0		meth	Oligo	IDH1_R132H	wildtype	unknown	unknown	bal	no	no	yes	yes	no	no	no	0.019	0.0044	0.0001	0.9047	0.0422	0.0262	0.0027	0	0.0007	0	0
P175_primary	P175	Oligodendroglioma	2.0	primary	meth	Oligo	IDH1_R132H	wildtype	unknown	unknown	het	no	no	yes	yes	no	no	no	0.0442	0.007	0.0006	0.9128	0.0007	0.0205	0.0037	0	0.0046	0.0058	0.0001
P115_primary	P115	Oligodendroglioma	3.0	primary	meth	Oligo	IDH1_R132H	wildtype	unknown	unknown	bal	no	no	yes	yes	no	no	no	0.0834	0.0009	0.0015	0.6511	0.0095	0.0107	0.179	0.0226	0.0285	0.0125	0.0002
P192_recurrent	P192	Oligodendroglioma	3.0	recurrent	meth	Oligo	IDH1_R132H	wildtype	unknown	unknown	bal	no	no	yes	yes	no	no	no	0.1668	0	0.0076	0.7814	0.0008	0.0061	0.0358	0.0015	0	0	0
P156_primary	P156	Oligodendroglioma	3.0	primary	meth	Oligo	IDH1_R132H	wildtype	unknown	unknown	bal	no	no	yes	yes	no	no	no	0.129	0.006	0.2873	0.0021	0.0365	0.0005	0.0058	0.386	0.1468	0	0
P100_recurrent	P100	Oligodendroglioma	3.0	recurrent	meth	Oligo	IDH1_R132H	wildtype	unknown	unknown	het	no	no	yes	yes	no	no	no	0.0068	0	0	0.9929	0	0.0003	0.0001	0	0	0	0
P077_recurrent	P077	Oligodendroglioma	2.0	recurrent	meth	Oligo	IDH1_R132H	wildtype	unknown	unknown	het	yes	no	yes	yes	no	no	no	0.0576	0	0	0.9418	0	0	0	0	0	0.0007	0
P230_primary	P230	Oligodendroglioma	3.0	primary	meth	Oligo	IDH1_R132H	wildtype	unknown	unknown	het	no	no	yes	yes	no	no	no	0.1546	0	0	0.8417	0.0001	0	0	0	0.0036	0	0
P272_primary	P272	Oligodendroglioma	3.0	primary	meth	Oligo	IDH1_R132H	wildtype	unknown	unknown	bal	no	no	yes	yes	no	no	no	0.2078	0.0015	0.0005	0.5748	0.212	0.0001	0.0005	0.0011	0.0016	0	0
P087_primary	P087	Oligodendroglioma	3.0	primary	meth	Oligo	IDH_other_mut	wildtype	unknown	unknown	bal	no	no	yes	yes	no	no	no	0.0233	0.001	0	0.9747	0	0.0009	0	0	0.0001	0	0
P162_primary	P162	Oligodendroglioma	3.0	primary	meth	Astro HG	IDH1_R132H	wildtype	retained	wildtype	het	no	no	yes	yes	no	no	no	0.0183	0.0003	0.3682	0.0013	0.081	0.001	0.4194	0.1071	0.0026	0.0003	0.0005
P239_primary	P239	Oligodendroglioma	3.0	primary	meth	Astro HG	IDH1_R132H	wildtype	retained	unknown	homo	no	no	yes	yes	no	no	no	0.0695	0.0005	0.3945	0.181	0.0415	0.0008	0.2912	0.0182	0.003	0	0
P104_primary	P104	Oligodendroglioma	3.0	primary	meth	Oligo	unknown	wildtype	unknown	unknown	bal	no	no	yes	yes	no	no	no	0.2505	0.0761	0.0035	0.3903	0.1757	0.0267	0.0081	0.0001	0.0684	0.0005	0
P267_primary	P267	Oligodendroglioma	3.0	primary	meth	Oligo	IDH1_R132H	wildtype	unknown	unknown	bal	no	no	yes	yes	no	no	no	0.0485	0.0245	0.0009	0.8355	0.0171	0.0647	0.0015	0	0.0073	0	0
P112_recurrent	P112	Oligodendroglioma	3.0	recurrent	meth	Astro HG	IDH1_R132H	wildtype	retained	wildtype	het	no	no	yes	yes	no	no	no	0.0312	0.0073	0.0003	0.7796	0.0397	0.0754	0.0131	0	0.0524	0	0.001
P114_primary	P114	Oligodendroglioma	3.0	primary	meth	Oligo	IDH1_R132H	wildtype	unknown	unknown	het	no	no	yes	yes	no	no	no	0.0124	0.0188	0.0005	0.8705	0.0108	0.0836	0.0026	0	0.0005	0	0.0003
P001_recurrent	P001	Oligodendroglioma	3.0	recurrent	meth	Oligo	IDH1_R132H	wildtype	unknown	unknown	bal	no	no	yes	yes	no	no	no	0.0368	0.0473	0	0.8331	0.0067	0.0732	0.0012	0	0.0005	0.0005	0.0007
P198_primary	P198	Oligodendroglioma	2.0	primary	meth	Oligo	IDH1_R132H	wildtype	unknown	unknown	bal	no	no	yes	yes	no	no	no	0.067	0.0595	0	0.7725	0.0043	0.0942	0.0025	0	0	0	0
P037_primary	P037	Oligodendroglioma	2.0	primary	meth	Oligo	IDH1_R132H	wildtype	unknown	unknown	bal	no	no	yes	yes	no	no	no	0.0957	0.3003	0	0.5895	0	0.0116	0.001	0	0	0.002	0
P176_primary	P176	Oligodendroglioma	2.0	primary	meth	Oligo	IDH_other_mut	wildtype	unknown	unknown	het	no	no	yes	yes	no	no	no	0.0839	0.1996	0	0.5138	0.003	0.1749	0.0013	0	0.0233	0.0001	0
P200_primary	P200	Oligodendroglioma	2.0	primary	meth	Oligo	IDH1_R132H	wildtype	unknown	unknown	bal	no	no	yes	yes	no	no	no	0.1052	0.1698	0	0.4655	0.0009	0.1583	0.0009	0.0001	0.0102	0.089	0
P110_NA	P110	Oligodendroglioma	3.0		meth	Oligo	IDH1_R132H	wildtype	unknown	unknown	bal	no	no	yes	yes	no	no	no	0.2281	0.3184	0	0.0674	0	0.3848	0.0002	0	0.0012	0	0
P202_primary	P202	Oligodendroglioma	2.0	primary	meth	Oligo	IDH1_R132H	wildtype	unknown	unknown	bal	no	no	yes	yes	no	no	no	0.0666	0.0443	0	0.5372	0	0.3477	0.001	0	0.0007	0.0024	0
P003_primary	P003	Astrocytoma low-grade	3.0	primary	meth	Astro LG	IDH1_R132H	wildtype	loss	wildtype	bal	no	no	no	yes	no	no	no	0.2116	0.0062	0	0.1788	0.0051	0.5876	0.0099	0	0.0009	0	0
P238_primary	P238	Astrocytoma low-grade	3.0	primary	unmeth	Astro LG	IDH1_R132H	mutated	loss	wildtype	het	no	no	no	yes	no	no	no	0.1109	0.0109	0	0.2624	0.0011	0.607	0.0039	0.0001	0.0037	0.0002	0
P013_primary	P013	Astrocytoma low-grade	3.0	primary	meth	Astro LG	IDH1_R132H	wildtype	loss	wildtype	homo	yes	no	no	no	no	no	no	0.259	0.0482	0	0.1205	0	0.5663	0.006	0	0	0	0
P028_recurrent	P028	Astrocytoma high-grade	4.0	recurrent	meth	Astro HG	IDH1_R132H	wildtype	loss	wildtype	homo	yes	no	no	no	no	no	no	0.0776	0.0288	0	0.1178	0.1087	0.5505	0.1099	0.0004	0.0056	0	0.0006
P108_recurrent	P108	Astrocytoma low-grade	2.0	recurrent	meth	Astro LG	IDH1_R132H	wildtype	loss	wildtype	bal	no	no	no	no	no	no	no	0.0413	0.0583	0	0.2766	0	0.6131	0.0006	0	0.0102	0	0
P099_recurrent	P099	Astrocytoma low-grade	3.0	recurrent	meth	Astro LG	IDH1_R132H	mutated	loss	wildtype	bal	no	no	no	no	no	no	no	0.1164	0.0594	0	0.2375	0.001	0.5811	0.0006	0.0001	0.0032	0.0002	0.0005
P107_recurrent	P107	Astrocytoma low-grade	2.0	recurrent	meth	Astro LG	IDH1_R132H	wildtype	unknown	wildtype	homo	no	no	no	no	no	no	no	0.0459	0.0625	0	0.1917	0.0006	0.5893	0.0022	0	0.0003	0.1075	0
P126_recurrent	P126	Astrocytoma high-grade	4.0	recurrent	meth	Astro HG	IDH1_R132H	mutated	retained	wildtype	bal	no	no	no	yes	no	no	no	0.1607	0.0022	0	0.1783	0.0015	0.6529	0.0038	0	0.0007	0	0
P072_primary	P072	Astrocytoma low-grade	2.0	primary	meth	Astro LG	IDH1_R132H	wildtype	retained	wildtype	bal	no	no	no	no	no	no	no	0.1725	0.0173	0	0.0225	0.0001	0.6544	0.1331	0	0	0	0
P088_recurrent	P088	Astrocytoma high-grade	3.0	recurrent	meth	Astro HG	IDH1_R132H	wildtype	loss	wildtype	homo	no	no	no	no	no	no	no	0.1304	0.0143	0.001	0.0316	0.0057	0.664	0.0012	0.0006	0.0005	0.1495	0.0012
P244_primary	P244	Astrocytoma low-grade	2.0	primary	meth	Astro LG	IDH_other_mut	mutated	loss	wildtype	bal	no	no	no	no	no	no	no	0.1861	0.0224	0	0.1161	0	0.6644	0.0077	0	0.0033	0	0
P187_primary	P187	Astrocytoma low-grade	3.0	primary	meth	Astro LG	IDH1_R132H	mutated	loss	wildtype	bal	yes	no	no	no	no	no	no	0.0362	0.0428	0	0.1824	0.0044	0.6444	0.0013	0.0004	0.0879	0	0
P061_primary	P061	Astrocytoma low-grade	2.0	primary	meth	Astro LG	IDH1_R132H	wildtype	retained	wildtype	bal	no	no	no	yes	no	no	no	0.0686	0.0395	0	0.109	0.0011	0.6723	0.1095	0	0	0	0
P091_primary	P091	Astrocytoma low-grade	3.0	primary	meth	Astro LG	IDH_other_mut	unknown	loss	unknown	bal	no	no	no	no	no	no	no	0.1936	0.0419	0	0.072	0.0001	0.6628	0.0015	0	0.028	0	0
P260_primary	P260	Astrocytoma low-grade	2.0	primary	unmeth	Astro LG	IDH1_R132H	wildtype	loss	unknown	bal	no	no	no	no	no	no	no	0.1709	0.0209	0	0.0799	0.0004	0.711	0.0019	0	0.015	0	0
P106_primary	P106	Astrocytoma low-grade	3.0	primary	meth	Astro LG	IDH_other_mut	wildtype	loss	wildtype	bal	no	no	no	no	no	no	no	0.126	0.0875	0	0.081	0	0.6976	0.0073	0	0.0006	0.0002	0
P155_primary	P155	Astrocytoma low-grade	2.0	primary	meth	Astro LG	IDH1_R132H	wildtype	unknown	wildtype	het	no	no	no	no	no	no	no	0.2163	0.0567	0	0.0036	0	0.7095	0.005	0	0.0085	0.0003	0
P111_primary	P111	Astrocytoma low-grade	3.0	primary	meth	Astro LG	IDH1_R132H	unknown	unknown	unknown	bal	no	no	no	no	no	no	no	0.1133	0.0874	0	0.0213	0	0.7632	0.0106	0	0.0005	0.0038	0
P131_primary	P131	Astrocytoma low-grade	2.0	primary	Unknown	Astro LG	IDH1_R132H	wildtype	loss	wildtype	bal	yes	no	no	no	no	no	no	0.0206	0.1162	0	0.089	0.0004	0.7539	0	0	0.0198	0	0
P252_primary	P252	Astrocytoma low-grade	3.0	primary	meth	Astro LG	IDH1_R132H	wildtype	unknown	wildtype	bal	yes	no	no	no	no	no	no	0.0445	0.1889	0	0.0228	0	0.7436	0.0003	0	0	0	0
P261_primary	P261	Astrocytoma low-grade	2.0	primary	meth	Astro LG	IDH1_R132H	wildtype	loss	unknown	het	no	no	no	no	no	no	no	0.0697	0.1675	0	0.0616	0	0.701	0.0002	0	0	0	0
P212_primary	P212	Astrocytoma low-grade	3.0	primary	meth	Astro LG	IDH1_R132H	wildtype	loss	unknown	het	no	no	no	yes	no	no	no	0.1468	0.1271	0	0.0009	0	0.7221	0.0027	0.0001	0.0004	0	0
P246_primary	P246	Astrocytoma high-grade	3.0	primary	meth	Astro HG	IDH1_R132H	wildtype	loss	unknown	het	no	no	no	no	no	no	no	0.1029	0.1399	0	0.0096	0	0.7188	0.0148	0	0.0139	0	0.0001
P050_primary	P050	Astrocytoma low-grade	2.0	primary	meth	Astro LG	IDH1_R132H	wildtype	retained	wildtype	bal	no	no	no	no	no	no	no	0.1468	0.0216	0	0.0067	0	0.815	0.004	0	0.0054	0.0004	0
P039_primary	P039	Astrocytoma high-grade	4.0	primary	meth	Astro HG	IDH1_R132H	wildtype	loss	unknown	bal	no	no	no	no	no	no	no	0.0699	0.0071	0	0.1163	0	0.7586	0.0472	0	0.0004	0.0002	0.0003
P193_primary	P193	Astrocytoma low-grade	2.0	primary	meth	Astro LG	IDH1_R132H	wildtype	loss	wildtype	bal	no	no	no	no	no	no	no	0.1084	0.0441	0	0.0786	0	0.7675	0.0014	0	0	0	0
P079_recurrent	P079	Astrocytoma low-grade	3.0	recurrent	unmeth	Astro LG	IDH1_R132H	wildtype	loss	wildtype	bal	no	no	no	no	no	no	no	0.0866	0.0121	0	0.0008	0.0002	0.8935	0.0066	0	0.0002	0	0
P101_primary	P101	Astrocytoma low-grade	2.0	primary	meth	Astro LG	IDH1_R132H	wildtype	loss	wildtype	bal	yes	no	no	no	no	no	amp	0.0557	0.0604	0	0.0006	0	0.8833	0	0	0	0	0
P164_primary	P164	Astrocytoma low-grade	2.0	primary	Unknown	Astro LG	IDH1_R132H	mutated	loss	wildtype	bal	yes	no	no	no	no	no	no	0.0689	0.0678	0	0.0006	0	0.8592	0.0023	0.0003	0.0009	0	0
P139_primary	P139	Astrocytoma low-grade	3.0	primary	meth	Astro LG	IDH1_R132H	wildtype	loss	wildtype	bal	no	no	no	no	no	gain/amp	no	0.1372	0.408	0	0.0272	0	0.4249	0.0019	0	0.0007	0	0
P263_primary	P263	Astrocytoma low-grade	3.0	primary	meth	Astro LG	IDH1_R132H	wildtype	loss	wildtype	bal	no	no	no	no	no	no	no	0.0302	0.417	0	0.0802	0.0015	0.4688	0.0013	0.0001	0.0004	0.0006	0
P270_primary	P270	Astrocytoma low-grade	3.0	primary	meth	Astro LG	IDH1_R132H	wildtype	loss	wildtype	bal	no	no	no	no	no	no	no	0.0502	0.405	0	0.0373	0	0.5053	0.0009	0	0.0015	0	0
P030_primary	P030	Astrocytoma high-grade	3.0	primary	meth	Astro HG	IDH1_R132H	wildtype	loss	wildtype	het	no	no	no	no	no	no	no	0.0696	0.2632	0	0.2614	0.0078	0.3431	0.0351	0.0001	0.0188	0.0005	0.0003
P149_primary	P149	Astrocytoma low-grade	2.0	primary	meth	Astro LG	IDH1_R132H	wildtype	loss	wildtype	het	no	no	no	yes	no	no	no	0.2632	0.2558	0	0.0844	0.0017	0.3432	0.0512	0	0.0003	0.0001	0
P118_primary	P118	Astrocytoma low-grade	3.0	primary	meth	Astro LG	IDH1_R132H	wildtype	loss	wildtype	bal	no	no	no	no	no	no	no	0.0366	0.2351	0	0.3163	0.008	0.3775	0.0002	0	0.0178	0.0085	0
P262_primary	P262	Astrocytoma low-grade	3.0	primary	meth	Astro LG	IDH1_R132H	wildtype	loss	wildtype	bal	no	no	no	no	no	no	no	0.0572	0.2564	0	0.2165	0	0.3823	0.0806	0	0.0069	0.0001	0
P133_primary	P133	Astrocytoma low-grade	3.0	primary	meth	Astro LG	IDH1_R132H	mutated	loss	wildtype	bal	no	no	no	no	no	no	no	0.0854	0.3811	0	0.1297	0.0038	0.3335	0.0083	0	0.0421	0.0159	0.0003
P143_primary	P143	Astrocytoma low-grade	3.0	primary	meth	Astro LG	IDH1_R132H	mutated	loss	wildtype	bal	no	no	no	no	no	no	no	0.0853	0.2976	0	0.0917	0.0008	0.3815	0.0932	0.0002	0.0499	0	0
P117_primary	P117	Astrocytoma high-grade	3.0	primary	meth	Astro HG	IDH1_R132H	wildtype	unknown	wildtype	het	no	no	no	no	no	no	no	0.1508	0.3216	0	0.0443	0	0.4279	0.0144	0	0.0401	0.0009	0
P174_primary	P174	Astrocytoma low-grade	2.0	primary	meth	Astro LG	IDH_other_mut	mutated	loss	wildtype	bal	no	no	no	no	no	no	no	0.0788	0.303	0	0.1995	0	0.4163	0.0025	0	0	0	0
P161_recurrent	P161	Astrocytoma low-grade	2.0	recurrent	meth	Astro LG	IDH1_R132H	wildtype	retained	wildtype	bal	yes	no	no	no	no	no	no	0.0791	0.136	0	0.317	0.0032	0.3897	0.0625	0	0.0119	0.0008	0
P208_primary	P208	Astrocytoma low-grade	3.0	primary	meth	Astro LG	IDH_other_mut	mutated	loss	wildtype	het	no	no	no	no	no	no	no	0.1111	0.1219	0	0.3731	0	0.385	0.0078	0	0.0011	0	0
P056_primary	P056	Astrocytoma low-grade	3.0	primary	meth	Astro LG	IDH_other_mut	wildtype	loss	wildtype	bal	no	no	no	no	no	no	no	0.1517	0.1739	0	0.0974	0.0005	0.4163	0.1545	0	0.0054	0.0002	0.0001
P107_primary	P107	Astrocytoma low-grade	2.0	primary	meth	Astro LG	IDH1_R132H	wildtype	loss	wildtype	bal	no	no	no	no	no	no	no	0.0963	0.1331	0	0.1509	0	0.4338	0.0024	0	0.0022	0.1812	0
P124_recurrent	P124	Astrocytoma low-grade	3.0	recurrent	meth	Astro LG	IDH_other_mut	wildtype	loss	unknown	bal	no	no	no	yes	no	no	no	0.1504	0.2013	0	0.039	0	0.4664	0.1065	0.0003	0.0358	0.0003	0.0001
P221_primary	P221	Astrocytoma low-grade	3.0	primary	meth	Astro LG	IDH1_R132H	mutated	loss	wildtype	bal	no	no	no	yes	no	no	no	0.1281	0.214	0	0.0472	0.0017	0.4946	0.003	0.0007	0.1107	0	0
P094_primary	P094	Astrocytoma low-grade	3.0	primary	meth	Astro LG	IDH1_R132H	mutated	loss	wildtype	bal	no	no	no	no	no	gain/amp	no	0.1021	0.1638	0	0.1226	0.0004	0.5096	0.0648	0	0.0368	0	0
P232_primary	P232	Astrocytoma low-grade	3.0	primary	meth	Astro LG	IDH1_R132H	wildtype	loss	unknown	bal	no	no	no	no	no	no	no	0.0968	0.1502	0	0.1684	0.0007	0.494	0.0714	0	0.0185	0	0
P150_recurrent	P150	Astrocytoma low-grade	2.0	recurrent	meth	Astro LG	IDH1_R132H	wildtype	loss	wildtype	bal	no	no	no	no	no	no	no	0.0667	0.1158	0	0.2163	0.0087	0.4714	0.0137	0.0001	0.106	0.0012	0
P233_primary	P233	Astrocytoma low-grade	2.0	primary	meth	Astro LG	IDH1_R132H	wildtype	loss	wildtype	het	yes	no	no	no	no	no	no	0.0664	0.103	0	0.2389	0.0486	0.5023	0.0389	0	0.0019	0	0
P270_recurrent	P270	Astrocytoma low-grade	3.0	recurrent	meth	Astro LG	IDH1_R132H	wildtype	unknown	wildtype	bal	no	no	no	no	no	no	no	0.0396	0.3403	0	0.0198	0	0.5553	0.0109	0	0.0141	0.02	0
P096_recurrent	P096	Astrocytoma low-grade	2.0	recurrent	meth	Astro LG	IDH_other_mut	wildtype	loss	wildtype	bal	no	no	no	no	no	no	no	0.0968	0.2516	0	0.0823	0	0.5323	0.029	0	0.0081	0	0
P224_primary	P224	Astrocytoma low-grade	2.0	primary	meth	Astro LG	IDH1_R132H	wildtype	loss	unknown	bal	no	no	no	no	no	no	no	0.0515	0.2708	0	0.0887	0	0.5869	0	0	0.0021	0	0
P092_primary	P092	Astrocytoma low-grade	2.0	primary	meth	Astro LG	IDH1_R132H	mutated	loss	wildtype	bal	no	no	no	yes	no	no	no	0.0553	0.2201	0	0.1051	0.0006	0.5939	0.01	0	0.0137	0.0013	0
P226_recurrent	P226	Astrocytoma low-grade	2.0	recurrent	unmeth	Astro LG	IDH1_R132H	mutated	loss	wildtype	bal	no	no	no	no	no	no	no	0.0538	0.2103	0	0.051	0	0.6323	0.052	0	0.0002	0	0.0004
P036_primary	P036	Astrocytoma low-grade	2.0	primary	meth	Astro LG	IDH1_R132H	wildtype	loss	wildtype	het	no	no	no	no	no	no	no	0.0677	0.1695	0	0.114	0	0.6395	0.0001	0	0.0092	0	0
P135_primary	P135	Astrocytoma low-grade	3.0	primary	meth	Astro LG	IDH_other_mut	wildtype	loss	wildtype	bal	no	no	no	no	no	no	no	0.0714	0.1544	0	0.1207	0.0001	0.6111	0.0088	0.0004	0.0328	0.0001	0
P222_primary	P222	Astrocytoma low-grade	2.0	primary	Unknown	Astro LG	IDH_other_mut	wildtype	loss	wildtype	bal	no	no	no	no	no	no	no	0.1985	0.1209	0	0.052	0.0001	0.5963	0.0054	0.0003	0.0263	0	0.0001
P066_primary	P066	Astrocytoma low-grade	3.0	primary	meth	Astro LG	IDH1_R132H	wildtype	loss	wildtype	het	no	no	no	no	no	no	no	0.248	0.1637	0	0.0059	0	0.5733	0.0055	0	0.002	0.0016	0
P275_recurrent	P275	Astrocytoma low-grade	2.0	recurrent	meth	Astro LG	IDH1_R132H	wildtype	loss	unknown	bal	no	no	no	no	no	no	no	0.1792	0.1732	0	0.0437	0.0004	0.5897	0.01	0	0.0012	0.0026	0
P145_primary	P145	Astrocytoma low-grade	2.0	primary	meth	Astro LG	IDH_other_mut	wildtype	retained	unknown	het	no	no	no	no	no	no	no	0.242	0.013	0	0.3162	0.0011	0.387	0.0097	0	0.0288	0.0019	0.0003
P065_primary	P065	Astrocytoma high-grade	4.0	primary	meth	Astro HG	IDH1_R132H	wildtype	retained	wildtype	bal	no	no	no	no	no	no	no	0.0066	0.0027	0	0.1236	0.1126	0.351	0.0287	0.3725	0.0003	0.0019	0
P169_recurrent	P169	Astrocytoma low-grade	3.0	recurrent	unmeth	Astro LG	IDH1_R132H	wildtype	retained	wildtype	het	no	no	no	yes	no	no	no	0.1741	0.0049	0	0.0208	0.001	0.361	0.1691	0.001	0.2681	0	0
P231_recurrent	P231	Astrocytoma high-grade	3.0	recurrent	unmeth	Astro HG	IDH1_R132H	mutated	unknown	wildtype	bal	no	no	no	no	no	no	no	0.1016	0.0124	0.0003	0.2848	0.0195	0.3613	0.1557	0	0.0642	0	0.0002
P109_primary	P109	Astrocytoma high-grade	4.0	primary	unmeth	Astro HG	IDH_other_mut	wildtype	unknown	unknown	het	no	no	yes	no	no	no	no	0.0317	0.0018	0.0003	0.2134	0.0199	0.5251	0.1994	0	0.0084	0	0
P021_primary	P021	Astrocytoma high-grade	2.0	primary	meth	Astro HG	IDH1_R132H	wildtype	loss	wildtype	het	no	no	no	no	no	no	no	0.1288	0.0331	0	0.2856	0.0002	0.5078	0.0114	0	0.0024	0.0302	0.0006
P273_recurrent	P273	Astrocytoma high-grade	3.0	recurrent	meth	Astro HG	IDH1_R132H	wildtype	loss	unknown	homo	no	no	no	no	no	no	no	0.0443	0.0188	0	0.4109	0.0021	0.5039	0.0106	0	0.0092	0.0002	0.0001
P025_recurrent	P025	Astrocytoma high-grade	3.0	recurrent	unmeth	Astro HG	IDH1_R132H	wildtype	loss	unknown	het	no	no	no	yes	no	no	no	0.0545	0.0131	0	0.4974	0	0.4335	0.0013	0	0.0001	0	0
P080_primary	P080	Astrocytoma low-grade	2.0	primary	meth	Astro LG	IDH_other_mut	wildtype	retained	wildtype	bal	no	no	no	no	no	no	no	0.0704	0.002	0	0.4747	0.0008	0.4307	0.0064	0.0019	0.0097	0.0006	0.0028
P179_primary	P179	Astrocytoma low-grade	3.0	primary	unmeth	Astro LG	IDH1_R132H	mutated	loss	wildtype	het	no	no	no	no	no	no	no	0.0932	0.0027	0	0.4725	0	0.424	0.0076	0	0	0	0
P097_primary	P097	Astrocytoma high-grade	4.0	primary	meth	Astro HG	IDH_other_mut	wildtype	unknown	wildtype	het	no	no	no	no	no	gain/amp	no	0.0445	0.0383	0	0.0363	0.2856	0.462	0.1297	0.0004	0.0029	0.0001	0.0001
P148_recurrent	P148	Astrocytoma low-grade	3.0	recurrent	meth	Astro LG	IDH1_R132H	wildtype	loss	wildtype	bal	no	no	no	no	no	no	no	0.1535	0.0047	0	0.3156	0.0004	0.4685	0.0455	0	0.0087	0.0032	0
P254_primary	P254	Astrocytoma high-grade	4.0	primary	meth	Astro HG	IDH1_R132H	wildtype	loss	wildtype	bal	no	no	no	yes	no	no	no	0.0361	0.0142	0	0.044	0.0018	0.1807	0.7088	0.0066	0.0075	0	0.0004
P266_primary	P266	Astrocytoma low-grade	3.0	primary	meth	Astro LG	IDH1_R132H	wildtype	loss	unknown	bal	no	no	no	yes	no	no	no	0.3567	0.0306	0	0.1444	0.0022	0.1663	0	0.0022	0.2976	0	0
P042_primary	P042	Astrocytoma low-grade	2.0	primary	meth	Astro LG	IDH_other_mut	wildtype	loss	wildtype	bal	no	no	no	no	no	no	no	0.0737	0.0319	0	0.255	0.008	0.2112	0	0	0.4203	0	0
P151_recurrent	P151	Astrocytoma low-grade	3.0	recurrent	meth	Astro LG	IDH1_R132H	wildtype	unknown	wildtype	bal	no	no	no	no	no	no	no	0.0567	0.0013	0	0.5208	0.002	0.2373	0.0158	0.1101	0.0066	0.0488	0.0007
P045_recurrent	P045	Astrocytoma high-grade	4.0	recurrent	meth	Astro HG	IDH1_R132H	mutated	retained	wildtype	het	no	no	no	no	no	no	no	0.0376	0	0	0	0	0.2247	0.7377	0	0	0	0
P051_recurrent	P051	Astrocytoma high-grade	4.0	recurrent	unmeth	Astro HG	IDH1_R132H	mutated	loss	wildtype	het	no	yes	no	no	no	no	no	0.0512	0.0024	0.0003	0.1215	0.2651	0.2243	0.2938	0.0021	0.0384	0.0005	0.0006
P006_primary	P006	Astrocytoma high-grade	4.0	primary	meth	Astro HG	IDH1_R132H	wildtype	unknown	wildtype	het	no	no	no	no	altered	no	no	0.2474	0.2056	0.0002	0.0156	0.0056	0.2362	0.206	0.0812	0.0023	0	0
P160_primary	P160	Astrocytoma low-grade	2.0	primary	meth	Astro LG	IDH1_R132H	wildtype	retained	wildtype	bal	no	no	no	no	no	no	no	0.2112	0.2087	0	0.0534	0	0.2937	0.0218	0	0.2112	0	0
P059_primary	P059	Astrocytoma low-grade	3.0	primary	meth	Astro LG	IDH_other_mut	mutated	unknown	wildtype	het	no	no	no	no	no	no	no	0.1715	0.1509	0	0.3873	0.0002	0.2048	0.0847	0	0.0002	0	0.0003
P089_primary	P089	Astrocytoma low-grade	3.0	primary	meth	Astro LG	IDH1_R132H	wildtype	loss	unknown	bal	no	no	no	no	no	no	no	0.0386	0.1274	0	0.61	0.0012	0.2164	0.0022	0	0.0042	0	0
P125_primary	P125	Astrocytoma high-grade	3.0	primary	meth	Astro HG	IDH1_R132H	wildtype	loss	wildtype	bal	no	no	no	no	no	no	no	0.1487	0.1206	0	0.1927	0.0009	0.1962	0.2828	0.0002	0.0564	0	0.0014
P269_primary	P269	Astrocytoma low-grade	2.0	primary	meth	Astro LG	IDH1_R132H	wildtype	loss	unknown	het	no	no	no	no	no	no	no	0.057	0.0909	0	0.5254	0.0002	0.2798	0.0278	0	0.0186	0.0002	0
P243_primary	P243	Astrocytoma low-grade	3.0	primary	unmeth	Astro LG	IDH1_R132H	wildtype	loss	wildtype	bal	no	no	no	no	no	no	no	0.0363	0.0854	0	0.0716	0.0014	0.2038	0.0831	0.2759	0.2396	0	0.0029
P144_recurrent	P144	Astrocytoma high-grade	4.0	recurrent	meth	Astro HG	IDH1_R132H	mutated	loss	wildtype	het	no	no	no	no	no	no	no	0.06	0.0981	0	0.4854	0.0141	0.2504	0.0915	0	0.0002	0	0.0004
P020_primary	P020	Astrocytoma low-grade	4.0	primary	meth	Astro LG	IDH1_R132H	mutated	loss	wildtype	bal	no	no	no	no	no	no	no	0.2377	0.0882	0	0.0177	0.0029	0.2367	0.3941	0.0204	0.0022	0	0
P067_primary	P067	Astrocytoma low-grade	2.0	primary	meth	Astro LG	IDH1_R132H	wildtype	loss	wildtype	bal	no	no	no	no	no	no	no	0.0667	0.0735	0	0.4256	0.0619	0.2325	0.0204	0.0003	0.0363	0.0826	0
P038_recurrent	P038	Astrocytoma high-grade	4.0	recurrent	unmeth	Astro HG	IDH1_R132H	wildtype	loss	wildtype	het	no	yes	no	no	no	gain/amp	no	0.0089	0.0093	0	0	0.0019	0	0.5033	0.4688	0.0014	0.0064	0
P054_recurrent	P054	Astrocytoma high-grade	4.0	recurrent	meth	Astro HG	IDH1_R132H	mutated	loss	wildtype	het	p	no	no	no	no	no	no	0.0565	0.0097	0	0.7557	0.0002	0.0091	0.1685	0	0.0001	0	0.0001
P134_recurrent	P134	Astrocytoma high-grade	4.0	recurrent	meth	Astro HG	IDH1_R132H	wildtype	loss	wildtype	homo	no	no	no	no	no	no	no	0.0242	0.0005	0	0.9402	0.004	0.0092	0.0086	0	0.0003	0.0129	0.0001
P227_primary	P227	Astrocytoma high-grade	4.0	primary	meth	Astro HG	IDH_other_mut	wildtype	loss	wildtype	homo	yes	no	no	no	no	no	no	0.0629	0.0017	0.0017	0.0497	0.2748	0.0052	0.1536	0.1443	0.2962	0.0006	0.0092
P083_primary	P083	Astrocytoma high-grade	4.0	primary	meth	Astro HG	IDH1_R132H	wildtype	loss	wildtype	het	no	no	no	no	no	gain/amp	amp	0.1064	0.0023	0	0.2753	0.004	0.0026	0.4354	0.0553	0.0012	0.1173	0.0001
P194_primary	P194	Astrocytoma high-grade	3.0	primary	meth	Astro HG	IDH1_R132H	wildtype	loss	wildtype	bal	no	no	no	no	no	no	no	0.0207	0.0024	0	0.0132	0.0028	0.0031	0.9549	0	0.0028	0	0
P186_primary	P186	Astrocytoma high-grade	3.0	primary	meth	Astro HG	IDH1_R132H	mutated	loss	wildtype	het	no	no	no	no	no	no	no	0.0865	0	0	0.0157	0.007	0	0.8902	0	0.0001	0.0004	0
P044_primary	P044	Astrocytoma high-grade	4.0	primary	unmeth	Astro HG	IDH1_R132H	wildtype	retained	wildtype	het	no	no	no	yes	no	no	no	0.0224	0	0	0	0.0019	0	0.5089	0.4561	0.0105	0.0002	0
P086_primary	P086	Astrocytoma high-grade	4.0	primary	meth	Astro HG	IDH1_R132H	wildtype	retained	wildtype	bal	no	no	no	no	no	no	no	0.0206	0	0	0	0.784	0	0.0294	0.0805	0	0.0856	0
P188_NA	P188	Astrocytoma high-grade	4.0		meth	Astro HG	IDH1_R132H	wildtype	retained	wildtype	bal	yes	no	no	no	no	no	no	0.0315	0.0005	0.0002	0.0877	0.7157	0.0008	0.0065	0.0922	0.0644	0.0005	0
P229_primary	P229	Astrocytoma low-grade	3.0	primary	meth	Astro LG	IDH1_R132H	wildtype	loss	wildtype	het	no	no	no	no	no	no	no	0.0076	0.0008	0	0.0005	0.0023	0.0005	0.9883	0	0	0	0
P017_recurrent	P017	Astrocytoma high-grade	3.0	recurrent	meth	Astro HG	IDH_other_mut	wildtype	loss	wildtype	het	no	no	no	no	no	no	no	0.1796	0.0001	0.0001	0.0102	0.0119	0.0005	0.7965	0.0003	0.0005	0	0.0003
P023_primary	P023	Astrocytoma high-grade	4.0	primary	meth	Astro HG	IDH1_R132H	wildtype	loss	wildtype	homo	no	no	no	yes	no	no	no	0.0862	0	0	0.0253	0.0006	0.001	0.716	0	0.0015	0.1694	0
P191_primary	P191	Astrocytoma high-grade	4.0	primary	meth	Astro HG	IDH1_R132H	wildtype	retained	wildtype	het	no	no	no	no	no	gain/amp	no	0.0173	0	0.0229	0.0437	0.0053	0.0008	0.9091	0	0.0009	0	0
P032_recurrent	P032	Astrocytoma high-grade	4.0	recurrent	unmeth	Astro HG	IDH1_R132H	mutated	loss	wildtype	het	no	no	no	yes	no	gain/amp	no	0.0164	0.0013	0	0.0002	0.9818	0	0.0003	0	0.0001	0	0
P249_recurrent	P249	Astrocytoma high-grade	3.0	recurrent	meth	Astro HG	IDH_other_mut	wildtype	loss	wildtype	bal	no	no	no	no	no	no	no	0.0197	0.0022	0.0001	0.0144	0.0091	0.0003	0.9535	0	0.0006	0	0
P102_primary	P102	Astrocytoma high-grade	4.0	primary	meth	Astro HG	IDH1_R132H	wildtype	unknown	wildtype	bal	no	no	no	no	altered	gain/amp	no	0.1565	0.0025	0	0.0011	0.0087	0	0.5283	0.2735	0.0093	0.0202	0
P258_primary	P258	Astrocytoma high-grade	4.0	primary	meth	Astro HG	IDH1_R132H	mutated	loss	wildtype	het	no	no	no	no	no	gain/amp	no	0.0982	0.0022	0	0.0156	0.0078	0	0.0837	0.7266	0.0558	0.01	0
P203_recurrent	P203	Astrocytoma high-grade	3.0	recurrent	meth	Astro HG	IDH_other_mut	wildtype	retained	wildtype	het	no	no	no	no	no	no	no	0.0568	0.0058	0	0	0.0001	0.0004	0.6944	0.0007	0.2412	0.0001	0.0003
P220_recurrent	P220	Astrocytoma high-grade	4.0	recurrent	meth	Astro HG	IDH1_R132H	wildtype	loss	wildtype	het	no	no	no	no	no	no	no	0.0089	0.0038	0	0	0.0005	0	0.4568	0.5277	0.0019	0.0005	0
P031_primary	P031	Astrocytoma high-grade	4.0	primary	meth	Astro HG	IDH_other_mut	wildtype	loss	wildtype	homo	no	no	no	no	no	no	no	0.0366	0.0041	0.0017	0.0321	0.5908	0.0174	0.0944	0.001	0.1131	0.0997	0.0091
P033_recurrent	P033	Astrocytoma high-grade	4.0	recurrent	meth	Astro HG	IDH_other_mut	wildtype	retained	wildtype	bal	no	no	no	yes	no	no	no	0.0365	0.0111	0	0.0239	0.0001	0.0183	0.9098	0.0003	0	0	0
P185_primary	P185	Astrocytoma low-grade	3.0	primary	meth	Astro LG	IDH1_R132H	wildtype	loss	wildtype	bal	no	no	no	no	no	no	no	0.0558	0.0174	0.0001	0.0075	0.0073	0.0276	0.8825	0	0.0018	0	0
P184_primary	P184	Astrocytoma high-grade	4.0	primary	meth	Astro HG	IDH1_R132H	wildtype	unknown	wildtype	bal	no	no	no	no	no	no	no	0.1011	0.0121	0.0002	0.1855	0.0362	0.0348	0.0885	0.5365	0.002	0.0013	0.0017
P225_recurrent	P225	Astrocytoma low-grade	3.0	recurrent	meth	Astro LG	IDH_other_mut	wildtype	loss	wildtype	het	no	no	no	no	no	no	no	0.3201	0.0053	0.0005	0.5687	0.0002	0.0292	0.0691	0.0049	0.0011	0.0005	0.0005
P207_recurrent	P207	Astrocytoma high-grade	3.0	recurrent	meth	Astro HG	IDH1_R132H	mutated	loss	wildtype	het	yes	no	no	no	no	no	no	0.1017	0.027	0	0.0135	0.7158	0.0062	0.1317	0	0.0041	0	0
P197_primary	P197	Astrocytoma low-grade	3.0	primary	Unknown	Astro LG	IDH1_R132H	wildtype	loss	wildtype	bal	no	no	no	no	no	no	no	0.0912	0.0358	0	0.0086	0.0013	0.0059	0.8553	0	0.0021	0	0
P253_recurrent	P253	Astrocytoma high-grade	3.0	recurrent	meth	Astro HG	IDH1_R132H	mutated	unknown	wildtype	bal	no	no	no	no	no	no	no	0.0113	0.0357	0	0	0.0004	0	0.9525	0	0.0002	0	0
P027_recurrent	P027	Astrocytoma high-grade	4.0	recurrent	meth	Astro HG	IDH1_R132H	mutated	loss	wildtype	homo	no	no	no	no	no	gain/amp	no	0.0056	0.0353	0.0001	0.0987	0.3337	0.03	0.0084	0.4504	0.0033	0.0031	0.0313
P057_recurrent	P057	Astrocytoma high-grade	4.0	recurrent	unmeth	Astro HG	IDH1_R132H	wildtype	loss	wildtype	het	no	no	no	no	no	no	no	0.019	0.0575	0.0019	0.0202	0.8332	0.0325	0.0061	0.0169	0.0051	0.0002	0.0075
P007_primary	P007	Astrocytoma high-grade	4.0	primary	meth	Astro HG	IDH1_R132H	wildtype	loss	wildtype	homo	no	no	no	no	no	no	no	0.0276	0.001	0.0002	0.0647	0.2444	0.0638	0.5645	0.0007	0.0311	0	0.0019
P103_recurrent	P103	Astrocytoma high-grade	3.0	recurrent	meth	Astro HG	IDH1_R132H	mutated	unknown	wildtype	het	yes	no	no	no	no	gain/amp	no	0.0176	0.0004	0	0.4131	0.0058	0.0615	0.4918	0.0001	0.0092	0	0.0005
P163_recurrent	P163	Astrocytoma high-grade	4.0	recurrent	meth	Astro HG	IDH1_R132H	mutated	loss	wildtype	homo	no	no	no	yes	no	no	no	0.1016	0.0032	0.0015	0.7752	0.0215	0.0824	0.0104	0.0007	0.0028	0.0005	0.0003
P173_primary	P173	Astrocytoma high-grade	4.0	primary	meth	Astro HG	IDH_other_mut	wildtype	loss	wildtype	bal	no	yes	no	no	no	no	no	0.0691	0.0013	0.0007	0.1231	0.0103	0.0762	0.5336	0.1835	0.0017	0.0004	0.0001
P007_recurrent	P007	Astrocytoma high-grade	4.0	recurrent	meth	Astro HG	IDH1_R132H	mutated	loss	wildtype	homo	no	no	no	no	no	no	no	0.0746	0.0213	0	0.0018	0	0.1007	0.6428	0.0233	0.1285	0.0066	0.0002
P058_primary	P058	Astrocytoma low-grade	3.0	primary	Unknown	Astro LG	IDH_other_mut	unknown	loss	unknown	bal	no	no	no	no	no	no	no	0.1845	0.0149	0	0.2682	0.0004	0.1005	0.0019	0	0.0728	0.3567	0
P084_primary	P084	Astrocytoma low-grade	3.0	primary	meth	Astro LG	IDH_other_mut	mutated	loss	wildtype	bal	no	no	no	no	no	no	no	0.0891	0.0087	0	0.413	0.0043	0.1	0	0	0.3848	0	0
P121_primary	P121	Astrocytoma low-grade	3.0	primary	meth	Astro LG	IDH_other_mut	wildtype	loss	unknown	het	no	no	no	no	no	no	no	0.0739	0.0119	0	0.3301	0.0003	0.0971	0.1317	0	0	0.3551	0
P009_primary	P009	Astrocytoma high-grade	3.0	primary	meth	Astro HG	IDH1_R132H	wildtype	loss	unknown	homo	no	no	no	yes	no	no	no	0.0627	0.0114	0.0054	0.2454	0.4119	0.1197	0.1271	0.0004	0.0097	0.0005	0.0058
P137_recurrent	P137	Astrocytoma low-grade	3.0	recurrent	meth	Astro LG	IDH1_R132H	wildtype	loss	wildtype	bal	no	no	no	no	no	no	no	0.1118	0.0137	0	0.1901	0.0658	0.1155	0.1615	0.0248	0.2534	0.0571	0.0062
P215_primary	P215	Astrocytoma high-grade	4.0	primary	meth	Astro HG	IDH1_R132H	wildtype	loss	wildtype	gain	no	no	no	no	no	no	no	0.0514	0.0012	0.002	0.2637	0.3687	0.1176	0.0626	0.0016	0.1206	0.0031	0.0075
P024_primary	P024	Astrocytoma low-grade	2.0	primary	meth	Astro LG	IDH_other_mut	wildtype	loss	wildtype	bal	no	no	no	no	no	no	no	0.0669	0.0049	0	0.7488	0.0068	0.1058	0.03	0.0009	0.0182	0.0126	0.0051
P081_primary	P081	Astrocytoma low-grade	4.0	primary	Unknown	Astro LG	IDH1_R132H	mutated	loss	wildtype	bal	no	no	no	no	no	no	no	0.1429	0.0016	0.0001	0.0137	0	0.1083	0.6792	0	0.0541	0.0001	0.0001
P172_recurrent	P172	Astrocytoma low-grade	3.0	recurrent	Unknown	Astro LG	IDH1_R132H	wildtype	loss	wildtype	het	no	no	no	no	no	no	no	0.1357	0.058	0.0001	0.0288	0.0005	0.0847	0.6185	0.0061	0.0655	0.0008	0.0013
P041_primary	P041	Astrocytoma high-grade	4.0	primary	meth	Astro HG	IDH1_R132H	wildtype	loss	wildtype	het	no	no	no	no	no	no	no	0.1438	0.0335	0.0001	0.0426	0.1002	0.1125	0.5595	0.0022	0.005	0	0.0006
P053_primary	P053	Astrocytoma high-grade	3.0	primary	meth	Astro HG	IDH1_R132H	wildtype	loss	wildtype	bal	no	no	no	no	no	no	no	0.0539	0.0389	0	0.4424	0	0.1328	0.3313	0	0.0004	0.0001	0
P140_primary	P140	Astrocytoma high-grade	3.0	primary	meth	Astro HG	IDH1_R132H	wildtype	loss	wildtype	bal	no	no	no	yes	no	no	no	0.0542	0.0939	0	0.076	0.0011	0.0809	0.6801	0.0011	0.0115	0.001	0.0001
P247_recurrent	P247	Astrocytoma low-grade	2.0	recurrent	meth	Astro LG	IDH_other_mut	mutated	retained	wildtype	bal	no	no	no	no	no	no	no	0.1155	0.1262	0	0	0	0.0872	0.0069	0.0008	0.6634	0	0
P040_primary	P040	Astrocytoma high-grade	4.0	primary	meth	Astro HG	IDH1_R132H	unknown	retained	unknown	homo	no	no	no	no	no	no	no	0.0614	0.1545	0	0.7626	0	0.0152	0.0055	0.0005	0	0	0.0002
P199_primary	P199	Astrocytoma low-grade	3.0	primary	meth	Astro LG	IDH1_R132H	wildtype	loss	unknown	bal	no	no	no	yes	no	no	no	0.0559	0.1566	0	0.0844	0.0027	0.01	0.0515	0.0001	0.6377	0.001	0
P120_recurrent	P120	Astrocytoma low-grade	3.0	recurrent	meth	Astro LG	IDH1_R132H	wildtype	loss	unknown	het	no	no	no	yes	no	no	no	0.1399	0.1244	0	0.011	0	0.0435	0.3651	0.0017	0.0369	0.2775	0
P012_recurrent	P012	Astrocytoma high-grade	4.0	recurrent	meth	Astro HG	IDH1_R132H	wildtype	loss	wildtype	homo	no	no	no	no	no	no	amp	0.0864	0.1203	0	0.1455	0.2436	0.0019	0.0021	0	0.4001	0	0
P240_recurrent	P240	Astrocytoma low-grade	2.0	recurrent	meth	Astro LG	IDH_other_mut	unknown	loss	unknown	bal	no	no	no	no	no	no	no	0.0657	0.1252	0	0.0016	0	0.011	0	0	0.7966	0	0
P136_primary	P136	Astrocytoma high-grade	3.0	primary	meth	Astro HG	IDH1_R132H	wildtype	loss	unknown	het	no	no	no	no	no	no	no	0.0519	0.8203	0	0.0503	0	0.0697	0.0005	0	0.0068	0	0.0005
P218_primary	P218	Astrocytoma low-grade	4.0	primary	meth	Astro LG	IDH1_R132H	wildtype	retained	wildtype	bal	no	no	no	no	no	no	no	0.1073	0.7754	0	0.0016	0	0.0828	0.0303	0	0.0026	0	0
P181_recurrent	P181	Astrocytoma high-grade	3.0	recurrent	meth	Astro HG	IDH1_R132H	mutated	loss	wildtype	het	no	no	no	no	no	no	no	0.0205	0.971	0	0.0004	0.0019	0.0011	0.0004	0	0.0048	0	0
P204_recurrent	P204	Astrocytoma low-grade	2.0	recurrent	meth	Astro LG	IDH1_R132H	wildtype	loss	wildtype	bal	no	no	no	no	no	no	no	0.0116	0.9881	0	0.0002	0	0.0002	0	0	0	0	0
P178_primary	P178	Astrocytoma low-grade	3.0	primary	unmeth	Astro LG	IDH1_R132H	wildtype	loss	wildtype	bal	no	no	no	no	no	no	no	0.02	0.9281	0	0.0082	0.0003	0.02	0.0011	0	0.0222	0	0
P090_primary	P090	Astrocytoma low-grade	3.0	primary	unmeth	Astro LG	unknown	wildtype	unknown	wildtype	bal	no	no	no	no	no	no	no	0.0329	0.9115	0	0	0	0	0	0	0.0556	0	0
P274_primary	P274	Astrocytoma low-grade	3.0	primary	meth	Astro LG	IDH_other_mut	wildtype	loss	wildtype	bal	no	no	no	no	no	no	no	0.0693	0.8931	0	0	0	0.0015	0.0004	0	0.0123	0.0234	0
P273_primary	P273	Astrocytoma low-grade	2.0	primary	Unknown	Astro LG	IDH1_R132H	wildtype	loss	unknown	het	no	no	no	no	no	no	no	0.0435	0.8387	0	0.0098	0	0.0243	0.0009	0	0.0828	0	0
P141_primary	P141	Astrocytoma low-grade	3.0	primary	meth	Astro LG	IDH_other_mut	mutated	loss	wildtype	bal	no	no	no	no	no	no	no	0.0282	0.8883	0	0.0238	0.0002	0.0412	0.0054	0	0.0128	0	0
P219_primary	P219	Astrocytoma low-grade	2.0	primary	Unknown	Astro LG	IDH_other_mut	unknown	retained	unknown	bal	no	no	no	no	no	no	no	0.0474	0.8737	0	0.0075	0	0.0285	0.0013	0	0.0414	0.0002	0
P122_primary	P122	Astrocytoma low-grade	2.0	primary	meth	Astro LG	IDH_other_mut	wildtype	loss	unknown	het	no	no	no	no	no	no	no	0.0825	0.3954	0	0.0483	0.0147	0.1067	0.3176	0	0.0348	0	0
P127_primary	P127	Astrocytoma low-grade	3.0	primary	Unknown	Astro LG	IDH_other_mut	mutated	loss	wildtype	bal	no	no	no	no	no	no	no	0.4585	0.3792	0	0	0	0.1029	0.0173	0	0.0421	0	0
P223_recurrent	P223	Astrocytoma high-grade	4.0	recurrent	meth	Astro HG	IDH1_R132H	wildtype	retained	wildtype	het	no	no	no	yes	no	no	no	0.0287	0.3356	0.0086	0.0746	0.1597	0.1644	0.0335	0	0.1931	0.0019	0
P257_recurrent	P257	Astrocytoma high-grade	4.0	recurrent	meth	Astro HG	IDH1_R132H	wildtype	loss	wildtype	homo	no	no	no	yes	no	no	no	0.0869	0.3498	0	0.3266	0.0009	0.2017	0.034	0	0.0002	0	0
P095_recurrent	P095	Astrocytoma high-grade	4.0	recurrent	meth	Astro HG	IDH1_R132H	wildtype	loss	wildtype	homo	no	no	no	no	no	no	no	0.0017	0.372	0	0.0163	0.0881	0.0098	0.0268	0.0515	0.0495	0.3845	0
P210_recurrent	P210	Astrocytoma high-grade	3.0	recurrent	meth	Astro HG	IDH1_R132H	wildtype	loss	wildtype	het	no	no	no	no	no	gain/amp	no	0.0737	0.3301	0	0	0.014	0	0.2642	0.0009	0.317	0.0002	0
P119_recurrent	P119	Astrocytoma high-grade	3.0	recurrent	unmeth	Astro HG	IDH1_R132H	mutated	loss	wildtype	bal	no	no	no	no	no	gain/amp	no	0.1108	0.2443	0.0001	0.5418	0.0037	0.0712	0.0144	0.0004	0.0132	0	0
P064_recurrent	P064	Astrocytoma high-grade	4.0	recurrent	meth	Astro HG	IDH1_R132H	mutated	loss	wildtype	bal	no	no	no	no	no	no	no	0.0435	0.2125	0	0.2645	0.3996	0.0104	0.057	0.0001	0.0108	0.0013	0.0004
P158_recurrent	P158	Astrocytoma high-grade	4.0	recurrent	meth	Astro HG	IDH1_R132H	mutated	loss	wildtype	homo	no	no	no	no	no	no	no	0.0151	0.2676	0	0.0751	0.5843	0.0066	0.0061	0.0058	0.0306	0.0087	0.0001
P105_primary	P105	Astrocytoma high-grade	4.0	primary	meth	Astro HG	IDH1_R132H	wildtype	loss	wildtype	homo	no	yes	no	no	no	no	no	0.0334	0.6519	0	0.2444	0	0.0372	0.002	0	0.0301	0.0011	0
P005_recurrent	P005	Astrocytoma low-grade	3.0	recurrent	unmeth	Astro LG	IDH1_R132H	mutated	loss	wildtype	bal	yes	no	no	no	no	no	no	0.1022	0.6293	0	0.0707	0	0.1706	0.0104	0.0048	0.0117	0.0003	0
P149_recurrent	P149	Astrocytoma high-grade	4.0	recurrent	meth	Astro HG	IDH1_R132H	wildtype	loss	wildtype	homo	no	no	no	no	no	no	no	0.0173	0.5311	0	0.1937	0.0304	0.1059	0.0453	0.0205	0.0411	0.0147	0.0001
P082_primary	P082	Astrocytoma low-grade	2.0	primary	meth	Astro LG	IDH1_R132H	mutated	loss	wildtype	bal	no	no	no	no	no	no	no	0.048	0.6235	0	0.0746	0	0.2508	0.0005	0	0.0026	0	0
P123_recurrent	P123	Astrocytoma low-grade	2.0	recurrent	meth	Astro LG	IDH1_R132H	wildtype	loss	wildtype	bal	no	no	no	no	no	no	amp	0.0615	0.5642	0	0.0389	0	0.2702	0.0482	0	0.017	0	0
P196_primary	P196	Astrocytoma low-grade	2.0	primary	meth	Astro LG	IDH1_R132H	wildtype	loss	wildtype	het	no	no	no	no	no	no	no	0.1155	0.5676	0	0.0168	0	0.2952	0.0006	0	0.0042	0	0
P029_primary	P029	Astrocytoma high-grade	2.0	primary	meth	Astro HG	IDH1_R132H	wildtype	unknown	wildtype	bal	no	no	no	no	no	no	no	0.0646	0.4112	0	0.2703	0.0003	0.2515	0	0	0.0019	0.0003	0
P209_primary	P209	Astrocytoma low-grade	2.0	primary	unmeth	Astro LG	IDH1_R132H	wildtype	loss	unknown	bal	no	no	no	no	no	no	no	0.129	0.4558	0	0.1113	0	0.2633	0.023	0	0.0177	0	0
P241_primary	P241	Astrocytoma low-grade	2.0	primary	Unknown	Astro LG	IDH1_R132H	wildtype	loss	wildtype	bal	no	no	no	yes	no	no	no	0.0722	0.4999	0	0.1511	0.0007	0.2613	0.0051	0	0.0096	0	0
P228_primary	P228	Astrocytoma low-grade	2.0	primary	meth	Astro LG	IDH1_R132H	wildtype	loss	wildtype	bal	no	no	no	no	no	no	no	0.0827	0.5134	0	0.0706	0	0.3286	0.0013	0	0.0035	0	0
P113_primary	P113	Astrocytoma low-grade	3.0	primary	unmeth	Astro LG	IDH_other_mut	unknown	unknown	unknown	bal	no	no	no	no	no	no	no	0.1342	0.5314	0	0.0238	0	0.3091	0.0013	0	0.0003	0	0
P268_recurrent	P268	Astrocytoma low-grade	2.0	recurrent	meth	Astro LG	IDH1_R132H	wildtype	loss	wildtype	bal	no	no	no	no	no	no	no	0.0328	0.533	0	0.1014	0	0.3131	0.0073	0	0.0114	0.0011	0
P216_recurrent	P216	Astrocytoma low-grade	3.0	recurrent	meth	Astro LG	IDH1_R132H	wildtype	loss	wildtype	bal	no	no	no	yes	no	no	no	0.0341	0.4862	0	0.0875	0	0.392	0.0001	0	0	0	0
P010_primary	P010	Astrocytoma low-grade	2.0	primary	meth	Astro LG	IDH1_R132H	unknown	loss	unknown	bal	no	no	no	no	no	no	no	0.0479	0.4756	0	0.1067	0.0096	0.3516	0.0083	0	0.0003	0	0
P213_primary	P213	Astrocytoma low-grade	2.0	primary	unmeth	Astro LG	IDH1_R132H	wildtype	loss	wildtype	bal	no	no	no	yes	no	no	no	0.1109	0.4545	0	0.1076	0.0003	0.3208	0.0003	0	0.0055	0	0
P035_primary	P035	Glioblastoma	4.0	primary	meth	RTK1	IDH_wt	unknown	unknown	unknown	bal	yes	yes	no	no	no	no	no	0.0409	0.9465	0	0.0004	0	0.0017	0.0004	0	0.01	0	0
P130_primary	P130	Glioblastoma	4.0	primary	meth	RTK1	IDH_wt	unknown	unknown	unknown	homo	yes	no	yes	no	no	no	no	0.1405	0.0278	0.0008	0.043	0.0473	0.422	0.11	0.1665	0.0417	0.0003	0
P217_primary	P217	Glioblastoma	4.0	primary	unmeth	RTK2	IDH_wt	mutated	unknown	mutated	homo	no	yes	no	no	altered	no	amp	0.1785	0.0117	0	0.0628	0.0025	0.5686	0.1515	0.0019	0.0064	0.003	0.013
P180_primary	P180	Glioblastoma	4.0	primary	meth	MES	IDH_wt	mutated	unknown	wildtype	bal	no	yes	no	no	no	no	no	0.0298	0.0697	0	0.001	0.0292	0.0086	0.1055	0.0025	0.718	0.0341	0.0014
P205_primary	P205	Glioblastoma	4.0	primary	meth	MES	IDH_wt	unknown	unknown	unknown	homo	yes	yes	no	no	no	no	no	0.1075	0.08	0	0	0	0.0006	0.8089	0.0019	0.0011	0	0
P211_primary	P211	Glioblastoma	4.0	primary	unmeth	MES	IDH_wt	unknown	unknown	unknown	bal	yes	yes	no	no	no	no	no	0.1688	0.0015	0	0	0.0328	0	0.7329	0.0546	0.0094	0	0
P248_primary	P248	Glioblastoma	4.0	primary	meth	RTK1	IDH_wt	wildtype	unknown	mutated	homo	yes	yes	no	no	altered	no	amp	0.0202	0	0	0.0238	0.0527	0.0015	0.1864	0.1048	0.0035	0.0229	0.5843
P190_primary	P190	Glioblastoma	4.0	primary	unmeth	EPN_PF_SE	IDH_wt	wildtype	unknown	wildtype	bal	no	yes	no	no	no	no	no	0.2672	0	0	0	0	0.0001	0.5275	0.0103	0.0004	0	0.1944
P242_primary	P242	Glioblastoma	4.0	primary	unmeth	MES	IDH_wt	wildtype	unknown	mutated	homo	yes	yes	no	no	no	no	no	0.0068	0	0	0	0	0	0.2494	0.6036	0.1325	0.0077	0
P018_primary	P018	Glioblastoma	4.0	primary	meth	RTK2	IDH_wt	unknown	unknown	unknown	homo	yes	yes	no	no	altered	no	amp	0.0117	0	0	0.0001	0.0001	0.0004	0.1139	0.873	0.0003	0.0001	0.0004
P167_primary	P167	Glioblastoma	4.0	primary	unmeth	RTK1	IDH_wt	unknown	unknown	unknown	homo	yes	no	no	no	no	no	no	0.1306	0	0	0	0.747	0.0008	0.0035	0.1116	0.0038	0.0007	0.002
P195_primary	P195	Glioblastoma	4.0	primary	unmeth	RTK2	IDH_wt	wildtype	unknown	mutated	homo	yes	yes	no	no	altered	no	no	0.0439	0.001	0	0.0003	0.0003	0.0082	0.8219	0.0319	0.0085	0.0769	0.0071
P236_primary	P236	Glioblastoma	4.0	primary	meth	MES	IDH_wt	wildtype	unknown	mutated	homo	yes	yes	no	no	altered	no	no	0.0224	0	0	0.0015	0.0003	0.0116	0.3906	0.5402	0.0261	0.0022	0.005
P255_primary	P255	Glioblastoma	4.0	primary	meth	RTK1	IDH_wt	mutated	unknown	mutated	homo	no	no	no	no	no	mutation	no	0.0212	0.0237	0.0078	0.0173	0.0659	0.0398	0.1765	0.6275	0.0192	0.0009	0.0003
P245_primary	P245	Glioblastoma	4.0	primary	meth	RTK2	IDH_wt	wildtype	unknown	mutated	homo	no	yes	no	no	altered	no	no	0.0436	0.0001	0	0.0026	0.0051	0.0238	0.7703	0.0778	0.0468	0.0201	0.0099
P250_primary	P250	Glioblastoma	4.0	primary	unmeth	RTK1	IDH_wt	unknown	unknown	unknown	homo	yes	no	no	no	no	gain/amp	amp	0.0551	0.0037	0	0.8036	0.0318	0.0331	0.031	0.039	0.0011	0.0005	0.001
P182_primary	P182	Glioblastoma	4.0	primary	unmeth	RTK2	IDH_wt	wildtype	unknown	mutated	homo	yes	no	no	no	altered	gain/amp	no	0.0692	0.0001	0	0.0287	0.001	0.2506	0.0217	0.6179	0.0044	0.0024	0.0039
P234_primary	P234	Glioblastoma	4.0	primary	unmeth	RTK1	IDH_wt	unknown	unknown	unknown	homo	yes	yes	no	no	no	no	no	0.1311	0.0525	0	0.3997	0.0373	0.2313	0.1029	0.0266	0.0122	0.0057	0.0007
P237_primary	P237	Glioblastoma	4.0	primary	meth	RTK1	IDH_wt	mutated	unknown	mutated	bal	yes	yes	no	no	no	no	no	0.0251	0.0269	0.0086	0.1093	0.1593	0.2242	0.0967	0.3438	0.0062	0	0
P129_primary	P129	Glioblastoma	4.0	primary	Unknown	RTK2	IDH_wt	unknown	unknown	unknown	homo	no	yes	no	no	altered	no	no	0.0689	0.0178	0	0.0075	0.0096	0.0782	0.2069	0.5134	0.0683	0.0047	0.0247
P214_primary	P214	Glioblastoma	4.0	primary	meth	RTK2	IDH_wt	wildtype	unknown	mutated	homo	yes	yes	no	no	altered	no	no	0.1197	0.0052	0	0.0275	0.017	0.0922	0.2894	0.2393	0.005	0.0032	0.2015
P071_primary	P071	Glioblastoma	4.0	primary	unmeth	RTK2	IDH_wt	unknown	unknown	unknown	homo	yes	yes	no	no	altered	no	no	0.1695	0.0633	0	0	0	0.1679	0.3948	0.0247	0.0005	0	0.1792
P034_primary	P034	Glioblastoma	4.0	primary	meth	RTK1	IDH_wt	unknown	unknown	unknown	homo	yes	yes	no	no	no	gain/amp	no	0.1266	0.0003	0.0007	0.1959	0.0116	0.1296	0.0194	0.202	0.08	0.2338	0.0001
P235_primary	P235	Glioblastoma	4.0	primary	meth	MES	IDH_wt	wildtype	unknown	mutated	homo	yes	yes	no	no	altered	no	no	0.1024	0.0004	0	0.4479	0.0001	0.1825	0.2531	0.0037	0.006	0.0004	0.0037
P015_primary	P015	Subependymoma	1.0	primary	unmeth	EPN_PF_SE	IDH_wt	wildtype	unknown	unknown	bal	no	no	no	no	no	no	no	0.0518	0	0	0	0	0.236	0.3717	0.1345	0.0134	0.0523	0.1404
P019_primary	P019	Subependymoma	1.0	primary	Unknown	EPN_ST_SE	IDH_wt	unknown	unknown	unknown	bal	no	no	no	no	no	no	no	0.0173	0	0	0	0	0.9701	0.0048	0.0003	0.002	0.0006	0.005
P168_primary	P168	Subependymoma	1.0	primary	Unknown	EPN_STE_SE	IDH_wt	unknown	unknown	unknown	bal	no	no	no	no	no	no	no	0.0661	0	0	0.0026	0	0.8972	0.0171	0.0031	0.0013	0	0.0127
P147_primary	P147	Subependymoma	1.0	primary	Unknown	EPN_PF_SE	IDH_wt	unknown	unknown	unknown	bal	no	no	no	no	no	no	no	0.0664	0.0003	0	0	0	0.924	0.001	0.0003	0.0014	0	0.0065
P026_primary	P026	Subependymoma	1.0	primary	Unknown	EPN_ST_SE	IDH_wt	unknown	unknown	unknown	bal	no	no	no	no	no	no	no	0.0384	0	0	0	0	0.9402	0.005	0	0.0025	0	0.0138
P189_primary	P189	Subependymoma	1.0	primary	unmeth	EPN_SPINE_SE_A	IDH_wt	unknown	unknown	unknown	bal	no	no	no	no	no	no	no	0.0526	0.0026	0	0	0	0.9342	0.0103	0	0	0	0.0003
P154_primary	P154	Subependymoma	1.0	primary	Unknown	EPN_PF_SE	IDH_wt	unknown	unknown	unknown	bal	no	no	no	no	no	no	no	0.1288	0.0631	0	0.0003	0	0.7616	0.0376	0	0.0047	0.0008	0.0031
P016_primary	P016	Subependymoma	1.0	primary	unmeth	EPN_PF_SE	IDH_wt	unknown	unknown	unknown	bal	no	no	no	no	no	no	no	0.1342	0.0008	0	0	0	0.8109	0.0066	0.0002	0.0055	0	0.0418
P014_primary	P014	Subependymoma	1.0	primary	unmeth	EPN_PF_SE	IDH_wt	unknown	unknown	unknown	bal	no	no	no	no	no	no	no	0.0444	0.0003	0	0	0	0.7526	0.0052	0.0016	0.0555	0.0003	0.1401
P075_primary	P075	Subependymoma	1.0	primary	unmeth	EPN_PF_SE	IDH_wt	unknown	unknown	unknown	bal	no	no	no	no	no	no	no	0.1185	0	0	0	0	0.7556	0.035	0.0149	0	0.0002	0.0758
P138_primary	P138	Subependymoma	1.0	primary	unmeth	EPN_ST_SE	IDH_wt	unknown	unknown	unknown	bal	no	no	no	no	no	no	no	0.0352	0.0036	0	0.0003	0	0.7504	0.0076	0.0025	0.1254	0.0597	0.0153
P264_primary	P264	Subependymoma	1.0	primary	unmeth	EPN_PF_SE	IDH_wt	unknown	unknown	unknown	bal	no	no	no	no	no	no	no	0.1184	0	0	0	0	0.748	0.0625	0.062	0.0019	0	0.0071
P265_primary	P265	Subependymoma	1.0	primary	unmeth	EPN_PF_SE	IDH_wt	unknown	unknown	unknown	bal	no	no	no	no	no	no	no	0.0931	0.1434	0	0.0009	0.0003	0.6659	0.0351	0	0.0379	0.0168	0.0065
P078_primary	P078	Subependymoma	1.0	primary	unmeth	EPN_PF_SE	IDH_wt	unknown	unknown	unknown	bal	no	no	no	no	no	no	no	0.1943	0.0062	0	0.0002	0	0.6412	0.0483	0.0002	0.0087	0.0664	0.0346
P201_primary	P201	Subependymoma	1.0	primary	Unknown	EPN_PF_SE	IDH_wt	unknown	unknown	unknown	bal	no	no	no	no	no	no	no	0.0273	0.0003	0	0	0	0.5564	0.0167	0.001	0.0215	0.0002	0.3766
P008_recurrent	P008	Spinal ependymoma		recurrent	unmeth	EPN_SPINE_MYCN	IDH_wt	wildtype	unknown	unknown	bal	no	yes	no	no	no	no	no	0.1211	0.0005	0	0	0.0009	0.7516	0.0019	0.0406	0.0006	0	0.0829
P043_primary	P043	Spinal ependymoma	2.0	primary	unmeth	EPN_SPINE	IDH_wt	wildtype	unknown	wildtype	bal	yes	no	no	no	no	no	no	0.0201	0	0	0.0006	0	0.051	0.0097	0.0008	0	0.0145	0.9033
P047_primary	P047	Spinal ependymoma	2.0	primary	unmeth	EPN_SPINE	IDH_wt	wildtype	unknown	wildtype	bal	yes	no	no	no	no	no	no	0.0351	0.0007	0	0.0033	0	0.0489	0.0077	0.0003	0.0215	0.4983	0.3842
P060_primary	P060	Spinal ependymoma	2.0	primary	Unknown	EPN_MPE	IDH_wt	unknown	unknown	unknown	bal	no	no	no	no	no	no	no	0.0259	0	0	0.0016	0.0017	0.0044	0.002	0.4966	0.1905	0.0017	0.2755
P004_primary	P004	Spinal ependymoma	2.0	primary	meth	EPN_SPINE	IDH_wt	wildtype	unknown	unknown	bal	no	no	yes	no	no	no	no	0.031	0	0	0	0.0016	0.0014	0.0157	0.0344	0.0263	0.281	0.6086
P052_primary	P052	Spinal ependymoma	2.0	primary	unmeth	EPN_SPINE	IDH_wt	wildtype	unknown	wildtype	bal	no	yes	no	no	no	no	no	0.0178	0	0	0.0003	0	0.0011	0.0259	0.005	0.0006	0.3816	0.5678
P259_primary	P259	Spinal ependymoma	2.0	primary	Unknown	EPN_SPINE	IDH_wt	wildtype	unknown	wildtype	bal	no	no	no	yes	no	no	no	0.6594	0	0	0	0.0005	0.0012	0.0471	0.0259	0.1117	0.0114	0.1429
P177_recurrent	P177	Spinal ependymoma	2.0	recurrent	unmeth	EPN_SPINE	IDH_wt	wildtype	unknown	wildtype	bal	yes	no	no	no	no	no	no	0.0129	0	0	0	0	0	0.0041	0.0008	0.0062	0.167	0.8089
P170_primary	P170	Spinal ependymoma	2.0	primary	unmeth	EPN_SPINE	IDH_wt	wildtype	unknown	unknown	bal	no	no	no	no	no	no	no	0.0112	0	0	0	0	0	0.0126	0.0132	0.0009	0.0057	0.9564
P055_primary	P055	Spinal ependymoma	2.0	primary	unmeth	EPN_SPINE	IDH_wt	wildtype	unknown	unknown	bal	no	no	no	no	no	no	no	0.0274	0	0	0	0	0	0.0139	0.0887	0	0.3285	0.5414
P068_primary	P068	Spinal ependymoma	2.0	primary	unmeth	EPN_SPINE	IDH_wt	wildtype	unknown	wildtype	bal	no	no	no	no	no	no	no	0.0104	0	0	0	0	0	0.0004	0	0	0.001	0.9882
P076_primary	P076	Spinal ependymoma	2.0	primary	meth	EPN_SPINE	IDH_wt	wildtype	unknown	wildtype	bal	yes	no	no	no	no	no	no	0.0354	0	0	0	0	0.0001	0.0001	0.0033	0.0152	0.517	0.4288
P165_primary	P165	Spinal ependymoma	2.0	primary	unmeth	EPN_SPINE	IDH_wt	wildtype	unknown	unknown	bal	no	no	no	no	no	no	no	0.0192	0	0	0	0	0.0001	0.0006	0.0134	0	0	0.9667
P002_primary	P002	Spinal ependymoma	2.0	primary	unmeth	EPN_SPINE	IDH_wt	wildtype	unknown	unknown	bal	no	no	no	no	no	no	no	0.0337	0	0	0	0	0.0004	0.0015	0.0022	0.5851	0.3671	0.01
P206_primary	P206	Spinal ependymoma	2.0	primary	meth	EPN_SPINE	IDH_wt	wildtype	unknown	wildtype	bal	yes	no	no	no	no	no	no	0.0119	0	0	0	0	0.0003	0.0138	0.0004	0.0226	0.4799	0.4711
P063_recurrent	P063	Spinal ependymoma	2.0	recurrent	unmeth	EPN_SPINE	IDH_wt	wildtype	unknown	unknown	bal	no	no	no	no	no	no	no	0.0071	0	0	0	0.0002	0.0005	0.0006	0.0011	0.0016	0.1165	0.8725
P069_primary	P069	Spinal ependymoma	2.0	primary	unmeth	EPN_SPINE	IDH_wt	wildtype	unknown	wildtype	bal	yes	no	no	no	no	no	no	0.0637	0	0	0	0	0.0006	0.021	0.0011	0.0148	0.0144	0.8845
P132_primary	P132	Spinal ependymoma	2.0	primary	unmeth	EPN_MPE	IDH_wt	wildtype	unknown	unknown	bal	no	no	no	no	no	no	no	0.047	0	0	0	0.0003	0.0106	0.0003	0.123	0.1255	0.0076	0.6857
P098_primary	P098	Spinal ependymoma	2.0	primary	Unknown	EPN_SPINE	IDH_wt	wildtype	unknown	unknown	bal	no	no	no	no	no	no	no	0.0231	0	0	0.0001	0.001	0.0147	0.0024	0.0305	0.0292	0.001	0.898
P271_primary	P271	Spinal ependymoma	2.0	primary	unmeth	EPN_SPINE	IDH_wt	wildtype	unknown	unknown	bal	no	no	no	no	no	no	no	0.0307	0	0	0	0	0.017	0.0016	0.0094	0.0289	0.614	0.2984
P074_primary	P074	Myxopapillary ependymoma	2.0	primary	unmeth	EPN_MPE	IDH_wt	wildtype	unknown	wildtype	bal	yes	no	no	no	no	no	no	0.0253	0	0	0.0001	0	0.0016	0.001	0.0027	0.0005	0.0084	0.9605
P011_primary	P011	Myxopapillary ependymoma	2.0	primary	unmeth	EPN_MPE	IDH_wt	unknown	unknown	unknown	bal	no	no	no	no	no	no	no	0.0099	0	0	0	0.0005	0.0025	0.0004	0.0649	0.6968	0.0007	0.2241
P116_primary	P116	Myxopapillary ependymoma	2.0	primary	Unknown	EPN_MPE	IDH_wt	wildtype	unknown	wildtype	bal	yes	yes	yes	no	no	no	no	0.0654	0	0	0	0	0.0021	0.0117	0.8233	0.0023	0	0.0952
P153_primary	P153	Myxopapillary ependymoma	2.0	primary	Unknown	EPN_MPE	IDH_wt	wildtype	unknown	wildtype	bal	yes	yes	no	no	no	no	no	0.0111	0	0	0	0	0.0008	0	0.5814	0.1195	0.0012	0.286
P022_recurrent	P022	Myxopapillary ependymoma	2.0	recurrent	meth	EPN_MPE	IDH_wt	wildtype	unknown	wildtype	bal	yes	yes	no	no	no	no	no	0.4153	0	0	0	0	0.0002	0.0039	0.4109	0.0066	0.0808	0.0823
P251_primary	P251	Myxopapillary ependymoma	2.0	primary	meth	EPN_MPE	IDH_wt	wildtype	unknown	wildtype	bal	no	no	no	no	no	no	no	0.0235	0	0	0	0	0.0001	0.0713	0.8043	0.0015	0.0051	0.0942
P183_primary	P183	Myxopapillary ependymoma	2.0	primary	meth	EPN_MPE	IDH_wt	wildtype	unknown	unknown	bal	no	no	no	no	no	no	no	0.0146	0	0	0	0.0002	0	0.0009	0.05	0.0045	0.0121	0.9177
P142_primary	P142	Myxopapillary ependymoma	2.0	primary	unmeth	EPN_MPE	IDH_wt	wildtype	unknown	unknown	bal	no	yes	no	no	no	no	no	0.0254	0	0	0	0	0	0.0132	0.2002	0.0031	0.7295	0.0286
P093_primary	P093	Myxopapillary ependymoma	2.0	primary	Unknown	EPN_MPE	IDH_wt	wildtype	unknown	wildtype	bal	no	no	no	no	no	no	no	0.0263	0	0	0	0.0004	0	0.0027	0.8828	0.0261	0.0269	0.0348
P048_primary	P048	Myxopapillary ependymoma	2.0	primary	unmeth	EPN_MPE	IDH_wt	wildtype	unknown	unknown	bal	no	yes	no	no	no	no	no	0.0293	0	0	0	0	0	0.0993	0.0044	0.0312	0.8357	0.0001
P085_primary	P085	Myxopapillary ependymoma	2.0	primary	Unknown	EPN_MPE	IDH_wt	wildtype	unknown	unknown	bal	no	yes	no	no	no	no	no	0.0356	0	0	0	0	0	0.0066	0.6297	0.036	0.2606	0.0315
P152_primary	P152	Myxopapillary ependymoma	2.0	primary	Unknown	EPN_MPE	IDH_wt	wildtype	unknown	wildtype	bal	yes	yes	no	no	no	no	no	0.1621	0	0	0.0007	0.0003	0.0069	0.001	0.4415	0.022	0.021	0.3445
P159_primary	P159	Myxopapillary ependymoma	2.0	primary	Unknown	EPN_MPE	IDH_wt	wildtype	unknown	wildtype	bal	yes	no	no	no	no	no	no	0.0263	0	0	0.0002	0	0.0143	0.001	0.188	0.025	0.7386	0.0067
P166_primary	P166	Myxopapillary ependymoma	2.0	primary	unmeth	EPN_MPE	IDH_wt	unknown	unknown	unknown	bal	no	no	no	no	no	no	no	0.0535	0	0	0	0	0.0702	0.0007	0.5124	0	0.0005	0.3626
P046_primary	P046	Myxopapillary ependymoma	2.0	primary	unmeth	EPN_MPE	IDH_wt	wildtype	unknown	wildtype	bal	yes	no	no	no	no	no	no	0.0204	0	0	0	0	0.0438	0.0021	0.2014	0.0001	0.0428	0.6894
P070_primary	P070	Myxopapillary ependymoma	2.0	primary	unmeth	EPN_MPE	IDH_wt	wildtype	unknown	wildtype	bal	yes	no	no	no	no	no	no	0.023	0	0	0	0	0.0413	0.0031	0.4542	0.0008	0.0026	0.4751
P049_primary	P049	Myxopapillary ependymoma	2.0	primary	meth	EPN_MPE	IDH_wt	wildtype	unknown	wildtype	bal	yes	no	no	no	no	no	no	0.0027	0	0	0	0	0.2397	0.0001	0.0036	0	0.0001	0.7539
P062_recurrent	P062	Myxopapillary ependymoma	2.0	recurrent	unmeth	EPN_PF_SE	IDH_wt	unknown	unknown	unknown	bal	no	no	no	no	no	no	no	0.0233	0	0	0	0	0.1126	0.0098	0	0.013	0.0001	0.8411
P073_primary	P073	Myxopapillary ependymoma	2.0	primary	unmeth	EPN_MPE	IDH_wt	unknown	unknown	unknown	bal	no	no	no	no	no	no	no	0.0144	0	0	0.0004	0	0.1632	0.0006	0.0539	0	0.0001	0.7674

### Sheet: SuppTable 6 - Spatial tx panel 
5k prime				96 genes AddOn
gene_name	gene_id	num_codewords	num_probesets	Gene	Ensembl ID	Probesets	Codewords
A2ML1	ENSG00000166535	2	2	SPP1	ENSG00000118785	1	1
AAMP	ENSG00000127837	3	3	ABCC11	ENSG00000121270	5	5
AAR2	ENSG00000131043	3	3	ACTA2	ENSG00000107796	5	5
AARSD1	ENSG00000266967	3	3	APOC1	ENSG00000130208	5	5
ABAT	ENSG00000183044	3	3	CAV1	ENSG00000105974	5	5
ABCA1	ENSG00000165029	3	3	CEACAM6	ENSG00000086548	5	5
ABCA3	ENSG00000167972	3	3	DUOX1	ENSG00000137857	5	5
ABCA4	ENSG00000198691	3	3	GKN2	ENSG00000183607	5	5
ABCA7	ENSG00000064687	3	3	KRT19	ENSG00000171345	5	5
ABCB1	ENSG00000085563	2	2	KRT7	ENSG00000135480	5	5
ABCB4	ENSG00000005471	3	3	LDHB	ENSG00000111716	5	5
ABCB6	ENSG00000115657	3	3	PCLAF	ENSG00000166803	5	5
ABCC1	ENSG00000103222	3	3	PMEL	ENSG00000185664	3	3
ABCC12	ENSG00000140798	3	3	S100A4	ENSG00000196154	5	5
ABCC2	ENSG00000023839	3	3	SCD	ENSG00000099194	5	5
ABCC3	ENSG00000108846	3	3	TACSTD2	ENSG00000184292	5	5
ABCC4	ENSG00000125257	2	2	TYR	ENSG00000077498	5	5
ABCC6	ENSG00000091262	3	3	MMP2	ENSG00000087245	5	5
ABCC8	ENSG00000006071	3	3	MMP19	ENSG00000123342	5	5
ABCC9	ENSG00000069431	2	2	CHGA	ENSG00000100604	5	5
ABCD1	ENSG00000101986	3	3	PVALB	ENSG00000100362	5	5
ABCD3	ENSG00000117528	3	3	LAMP5	ENSG00000125869	5	5
ABCD4	ENSG00000119688	2	2	SST	ENSG00000157005	5	5
ABCF3	ENSG00000161204	3	3	SYT1	ENSG00000067715	5	5
ABCG1	ENSG00000160179	3	3	SYNPR	ENSG00000163630	5	5
ABCG2	ENSG00000118777	2	2	ISG15	ENSG00000187608	4	4
ABHD11	ENSG00000106077	2	2	ISG20	ENSG00000172183	5	5
ABHD6	ENSG00000163686	3	3	TRIM22	ENSG00000132274	5	5
ABI3	ENSG00000108798	3	3	S100A12	ENSG00000163221	5	5
ABI3BP	ENSG00000154175	3	3	S100A9	ENSG00000163220	2	2
ABL1	ENSG00000097007	3	3	SCT	ENSG00000070031	1	1
ABL2	ENSG00000143322	3	3	GFAP	ENSG00000131095	5	5
ABO	ENSG00000175164	3	3	ACSBG1	ENSG00000103740	5	5
ABTB1	ENSG00000114626	2	2	CDH4	ENSG00000179242	5	5
ABTB2	ENSG00000166016	3	3	TF	ENSG00000091513	5	5
ACAA2	ENSG00000167315	3	3	CREM	ENSG00000095794	5	5
ACACA	ENSG00000278540	3	3	PTPRC	ENSG00000081237	5	5
ACACB	ENSG00000076555	3	3	TRBC2	ENSG00000211772	5	5
ACAP1	ENSG00000072818	3	3	NKG7	ENSG00000105374	3	3
ACAP2	ENSG00000114331	2	2	GNLY	ENSG00000115523	2	2
ACAT1	ENSG00000075239	3	3	TRGC1	ENSG00000211689	5	5
ACE	ENSG00000159640	3	3	SLC4A10	ENSG00000144290	5	5
ACE2	ENSG00000130234	3	3	IL7R	ENSG00000168685	3	3
ACHE	ENSG00000087085	3	3	CD69	ENSG00000110848	5	5
ACKR3	ENSG00000144476	3	3	GPR183	ENSG00000169508	5	5
ACLY	ENSG00000131473	4	3	TBL1XR1	ENSG00000177565	5	5
ACOD1	ENSG00000102794	3	3	BTG2	ENSG00000159388	5	5
ACP5	ENSG00000102575	2	2	HIST1H1E	ENSG00000168298	4	4
ACPP	ENSG00000014257	1	1	LTB	ENSG00000227507	4	4
ACRBP	ENSG00000111644	2	2	LYVE1	ENSG00000133800	5	5
ACRV1	ENSG00000134940	3	3	DCN	ENSG00000011465	4	4
ACSL4	ENSG00000068366	3	3	SPARC	ENSG00000113140	3	3
ACTBL2	ENSG00000169067	3	3	LUM	ENSG00000139329	5	5
ACTL6A	ENSG00000136518	3	3	MYH11	ENSG00000133392	5	5
ACTL7A	ENSG00000187003	3	3	VWF	ENSG00000110799	5	5
ACTN1	ENSG00000072110	2	2	MIF	ENSG00000240972	3	3
ACTN2	ENSG00000077522	2	2	CD63	ENSG00000135404	4	4
ACTN4	ENSG00000130402	3	2	GPNMB	ENSG00000136235	5	5
ACVR1	ENSG00000115170	3	3	C1QC	ENSG00000159189	5	5
ACVR1B	ENSG00000135503	3	3	CSTB	ENSG00000160213	5	5
ACVR2A	ENSG00000121989	3	3	TXNIP	ENSG00000265972	5	5
ACVRL1	ENSG00000139567	3	3	SELENOP	ENSG00000250722	5	5
ACYP2	ENSG00000170634	3	3	NR4A2	ENSG00000153234	5	5
ADA	ENSG00000196839	3	3	JUN	ENSG00000177606	5	5
ADAM10	ENSG00000137845	3	3	FOSB	ENSG00000125740	5	5
ADAM12	ENSG00000148848	3	3	DUSP2	ENSG00000158050	4	4
ADAM17	ENSG00000151694	3	3	TNFAIP3	ENSG00000118503	5	5
ADAM28	ENSG00000042980	2	2	NFKBIA	ENSG00000100906	5	5
ADAM33	ENSG00000149451	3	3	AREG	ENSG00000109321	5	5
ADAM8	ENSG00000151651	3	3	FLT1	ENSG00000102755	5	5
ADAM9	ENSG00000168615	3	3	CLEC1A	ENSG00000150048	5	5
ADAMDEC1	ENSG00000134028	3	3	SOX4	ENSG00000124766	5	5
ADAMTS1	ENSG00000154734	4	4	VIM	ENSG00000026025	3	3
ADAMTS12	ENSG00000151388	3	3	CCR10	ENSG00000184451	5	5
ADAMTS19	ENSG00000145808	3	3	ACKR1	ENSG00000213088	5	5
ADAMTS2	ENSG00000087116	3	3	ACKR2	ENSG00000144648	5	5
ADAMTS4	ENSG00000158859	2	2	ACKR4	ENSG00000129048	5	5
ADAMTS5	ENSG00000154736	3	3	CXCL3	ENSG00000163734	5	5
ADAMTSL3	ENSG00000156218	3	3	PF4	ENSG00000163737	5	5
ADAR	ENSG00000160710	4	3	PPBP	ENSG00000163736	5	5
ADCY2	ENSG00000078295	2	2	CXCL8	ENSG00000169429	2	2
ADCYAP1	ENSG00000141433	2	2	CXCL14	ENSG00000145824	5	5
ADCYAP1R1	ENSG00000078549	3	3	CCL2	ENSG00000108691	5	5
ADD1	ENSG00000087274	3	2	CCL3	ENSG00000277632	5	5
ADGRA1	ENSG00000197177	3	3	CCL4	ENSG00000275302	2	2
ADGRA2	ENSG00000020181	3	3	CCL21	ENSG00000137077	5	5
ADGRA3	ENSG00000152990	2	2	XCL1	ENSG00000143184	5	5
ADGRB1	ENSG00000181790	3	3	HILPDA	ENSG00000135245	5	5
ADGRB2	ENSG00000121753	3	3	ANXA1	ENSG00000135046	5	5
ADGRD1	ENSG00000111452	2	2	CHI3L1	ENSG00000133048	2	2
ADGRD2	ENSG00000180264	3	3	CST3	ENSG00000101439	5	5
ADGRE1	ENSG00000174837	3	3	CD24	ENSG00000272398	5	5
ADGRE2	ENSG00000127507	3	3	PLAC8	ENSG00000145287	5	5
ADGRE5	ENSG00000123146	3	3	SPINT2	ENSG00000167642	5	5
ADGRG5	ENSG00000159618	3	3	EMILIN2	ENSG00000132205	5	5
ADGRG6	ENSG00000112414	3	3	LY6G6D	ENSG00000244355	2	2
ADGRL1	ENSG00000072071	3	3
ADGRL4	ENSG00000162618	2	2
ADIPOQ	ENSG00000181092	3	3
ADIPOR1	ENSG00000159346	3	3
ADIPOR2	ENSG00000006831	2	2
ADM	ENSG00000148926	2	2
ADNP	ENSG00000101126	3	3
ADORA1	ENSG00000163485	3	3
ADORA2A	ENSG00000128271	3	3
ADORA2B	ENSG00000170425	3	3
ADORA3	ENSG00000282608	3	3
ADRA1A	ENSG00000120907	3	3
ADRA1B	ENSG00000170214	3	3
ADRA1D	ENSG00000171873	3	3
ADRA2A	ENSG00000150594	3	3
ADRA2B	ENSG00000274286	3	3
ADRA2C	ENSG00000184160	3	3
ADRB1	ENSG00000043591	3	3
ADRB2	ENSG00000169252	3	3
ADRB3	ENSG00000188778	3	3
ADTRP	ENSG00000111863	3	3
AEBP1	ENSG00000106624	2	2
AFAP1L2	ENSG00000169129	3	3
AFF1	ENSG00000172493	3	3
AFF2	ENSG00000155966	3	3
AFG1L	ENSG00000135537	3	3
AFM	ENSG00000079557	3	3
AGAP1	ENSG00000157985	2	2
AGAP3	ENSG00000133612	3	3
AGER	ENSG00000204305	2	2
AGMAT	ENSG00000116771	3	3
AGO1	ENSG00000092847	2	2
AGR3	ENSG00000173467	2	2
AGRP	ENSG00000159723	3	3
AGTR1	ENSG00000144891	3	3
AGTR2	ENSG00000180772	3	3
AGXT	ENSG00000172482	2	2
AHCY	ENSG00000101444	3	3
AHR	ENSG00000106546	3	3
AHRR	ENSG00000063438	3	3
AHSG	ENSG00000145192	2	1
AICDA	ENSG00000111732	3	3
AIF1L	ENSG00000126878	2	2
AIFM1	ENSG00000156709	3	3
AIM2	ENSG00000163568	3	3
AIMP2	ENSG00000106305	3	3
AIP	ENSG00000110711	3	3
AIRE	ENSG00000160224	3	3
AJAP1	ENSG00000196581	3	3
AKAP11	ENSG00000023516	3	3
AKAP4	ENSG00000147081	3	3
AKAP8	ENSG00000105127	3	3
AKR1B1	ENSG00000085662	2	2
AKR1C3	ENSG00000196139	2	2
AKT1	ENSG00000142208	4	3
AKT2	ENSG00000105221	3	3
AKT3	ENSG00000117020	2	2
AKTIP	ENSG00000166971	3	3
ALAD	ENSG00000148218	2	2
ALCAM	ENSG00000170017	2	2
ALDH1B1	ENSG00000137124	3	3
ALDH2	ENSG00000111275	3	3
ALDH3A2	ENSG00000072210	3	3
ALDH7A1	ENSG00000164904	3	3
ALDOA	ENSG00000149925	3	2
ALG11	ENSG00000253710	3	3
ALG13	ENSG00000101901	3	3
ALG2	ENSG00000119523	3	3
ALG6	ENSG00000088035	3	3
ALG9	ENSG00000086848	3	3
ALK	ENSG00000171094	2	2
ALKBH5	ENSG00000091542	3	3
ALOX12	ENSG00000108839	3	3
ALOX15	ENSG00000161905	4	4
ALOX5	ENSG00000012779	3	3
ALPK1	ENSG00000073331	3	3
ALPK3	ENSG00000136383	3	3
ALPL	ENSG00000162551	3	3
ALX1	ENSG00000180318	3	3
ALYREF	ENSG00000183684	4	3
AMACR	ENSG00000242110	3	3
AMER1	ENSG00000184675	3	3
AMFR	ENSG00000159461	3	3
AMH	ENSG00000104899	1	1
AMIGO1	ENSG00000181754	3	3
AMIGO3	ENSG00000176020	3	3
AMOT	ENSG00000126016	3	3
ANAPC1	ENSG00000153107	3	3
ANGPT1	ENSG00000154188	3	3
ANGPT2	ENSG00000091879	2	2
ANGPTL2	ENSG00000136859	3	3
ANGPTL3	ENSG00000132855	3	3
ANGPTL4	ENSG00000167772	3	3
ANGPTL6	ENSG00000130812	3	3
ANGPTL7	ENSG00000171819	4	4
ANGPTL8	ENSG00000130173	3	3
ANK1	ENSG00000029534	3	3
ANKHD1	ENSG00000131503	3	3
ANKK1	ENSG00000170209	3	3
ANKRD13A	ENSG00000076513	3	3
ANKRD13D	ENSG00000172932	2	2
ANKRD17	ENSG00000132466	2	2
ANKRD30A	ENSG00000148513	3	3
ANKRD40	ENSG00000154945	2	2
ANKRD44	ENSG00000065413	2	2
ANKRD6	ENSG00000135299	2	2
ANKS1A	ENSG00000064999	2	2
ANKS6	ENSG00000165138	3	3
ANKZF1	ENSG00000163516	3	3
ANO1	ENSG00000131620	3	3
ANO3	ENSG00000134343	3	3
ANP32E	ENSG00000143401	3	3
ANPEP	ENSG00000166825	4	3
ANXA10	ENSG00000109511	3	3
ANXA2	ENSG00000182718	3	2
ANXA3	ENSG00000138772	3	3
ANXA5	ENSG00000164111	3	2
ANXA8	ENSG00000265190	3	3
AOAH	ENSG00000136250	2	2
AOC3	ENSG00000131471	3	3
AOX1	ENSG00000138356	3	3
AP1B1	ENSG00000100280	3	3
AP1M1	ENSG00000072958	3	3
AP1S3	ENSG00000152056	3	3
AP2A1	ENSG00000196961	3	3
AP2A2	ENSG00000183020	3	3
AP2M1	ENSG00000161203	3	3
AP3B2	ENSG00000103723	3	3
AP3D1	ENSG00000065000	3	3
AP3M2	ENSG00000070718	2	2
AP5B1	ENSG00000254470	3	3
APAF1	ENSG00000120868	3	3
APC	ENSG00000134982	2	2
APCDD1	ENSG00000154856	3	3
APELA	ENSG00000248329	3	3
APEX1	ENSG00000100823	4	3
APEX2	ENSG00000169188	3	3
APH1B	ENSG00000138613	3	3
API5	ENSG00000166181	3	3
APLF	ENSG00000169621	3	3
APLN	ENSG00000171388	3	3
APLNR	ENSG00000134817	3	3
APMAP	ENSG00000101474	4	2
APOB	ENSG00000084674	3	2
APOBEC3B	ENSG00000179750	3	3
APOBEC3C	ENSG00000244509	3	3
APOBEC3D	ENSG00000243811	3	3
APOBEC3F	ENSG00000128394	3	3
APOBEC3G	ENSG00000239713	3	3
APOL1	ENSG00000100342	3	3
APOL2	ENSG00000128335	2	2
APOL3	ENSG00000128284	2	2
APOL6	ENSG00000221963	2	2
APOM	ENSG00000204444	3	3
APP	ENSG00000142192	4	2
APPBP2	ENSG00000062725	3	3
APTX	ENSG00000137074	3	3
AQP4	ENSG00000171885	2	2
AQP5	ENSG00000161798	2	2
AQP7	ENSG00000165269	3	3
AQP8	ENSG00000103375	3	3
AQP9	ENSG00000103569	2	2
AR	ENSG00000169083	3	3
ARC	ENSG00000198576	3	3
ARF1	ENSG00000143761	3	2
ARF6	ENSG00000165527	3	3
ARFIP1	ENSG00000164144	2	2
ARG1	ENSG00000118520	2	2
ARG2	ENSG00000081181	3	3
ARHGAP35	ENSG00000160007	3	3
ARHGAP36	ENSG00000147256	3	3
ARHGEF2	ENSG00000116584	4	3
ARHGEF7	ENSG00000102606	2	2
ARID1A	ENSG00000117713	3	3
ARID3B	ENSG00000179361	3	3
ARL4D	ENSG00000175906	3	3
ARL8B	ENSG00000134108	3	3
ARMC5	ENSG00000140691	3	3
ARMC7	ENSG00000125449	3	3
ARMH3	ENSG00000120029	3	3
ARNT	ENSG00000143437	3	3
ARNTL	ENSG00000133794	3	3
ARR3	ENSG00000120500	3	3
ARRB1	ENSG00000137486	3	3
ARRB2	ENSG00000141480	3	3
ARRDC3	ENSG00000113369	3	3
ART1	ENSG00000129744	3	3
ART3	ENSG00000156219	3	3
ART4	ENSG00000111339	3	3
ARX	ENSG00000004848	3	3
ASCC2	ENSG00000100325	3	3
ASCC3	ENSG00000112249	3	3
ASCL1	ENSG00000139352	3	3
ASCL2	ENSG00000183734	3	3
ASF1B	ENSG00000105011	3	3
ASH2L	ENSG00000129691	3	3
ASIC1	ENSG00000110881	3	3
ASPM	ENSG00000066279	3	3
ASPN	ENSG00000106819	3	3
ASTN2	ENSG00000148219	2	2
ASXL1	ENSG00000171456	3	3
ATAD3A	ENSG00000197785	3	3
ATF1	ENSG00000123268	3	3
ATF2	ENSG00000115966	3	3
ATF3	ENSG00000162772	2	2
ATF4	ENSG00000128272	3	2
ATF6	ENSG00000118217	3	3
ATG10	ENSG00000152348	3	3
ATG16L1	ENSG00000085978	3	3
ATG2A	ENSG00000110046	2	2
ATG5	ENSG00000057663	3	3
ATG7	ENSG00000197548	2	2
ATIC	ENSG00000138363	3	3
ATL1	ENSG00000198513	2	2
ATL2	ENSG00000119787	3	3
ATL3	ENSG00000184743	2	2
ATM	ENSG00000149311	2	2
ATOH1	ENSG00000172238	3	3
ATOH7	ENSG00000179774	3	3
ATOH8	ENSG00000168874	3	3
ATP10D	ENSG00000145246	3	3
ATP13A2	ENSG00000159363	3	3
ATP1A1	ENSG00000163399	2	2
ATP2A2	ENSG00000174437	2	2
ATP2B1	ENSG00000070961	2	2
ATP5F1A	ENSG00000152234	3	2
ATP5F1C	ENSG00000165629	2	2
ATP6V1B1	ENSG00000116039	3	3
ATP6V1H	ENSG00000047249	3	3
ATP7A	ENSG00000165240	3	3
ATP7B	ENSG00000123191	3	3
ATPAF1	ENSG00000123472	2	2
ATPSCKMT	ENSG00000150756	3	3
ATR	ENSG00000175054	3	3
ATRX	ENSG00000085224	3	3
ATXN1	ENSG00000124788	2	2
ATXN1L	ENSG00000224470	3	3
ATXN2	ENSG00000204842	3	3
ATXN2L	ENSG00000168488	4	3
ATXN3	ENSG00000066427	3	3
ATXN7L2	ENSG00000162650	3	3
AUNIP	ENSG00000127423	3	3
AURKA	ENSG00000087586	3	3
AURKB	ENSG00000178999	3	3
AURKC	ENSG00000105146	3	3
AVPR1A	ENSG00000166148	3	3
AVPR1B	ENSG00000198049	3	3
AVPR2	ENSG00000126895	3	3
AXIN1	ENSG00000103126	3	3
AXIN2	ENSG00000168646	3	3
AXL	ENSG00000167601	3	3
B3GAT1	ENSG00000109956	3	3
B4GAT1	ENSG00000174684	3	3
BAALC	ENSG00000164929	3	3
BAAT	ENSG00000136881	2	2
BACE1	ENSG00000186318	3	3
BACE2	ENSG00000182240	2	2
BACH2	ENSG00000112182	3	3
BAD	ENSG00000002330	3	3
BAG2	ENSG00000112208	3	3
BAG3	ENSG00000151929	2	2
BAG6	ENSG00000204463	3	3
BAIAP2	ENSG00000175866	3	3
BAK1	ENSG00000030110	3	3
BANK1	ENSG00000153064	3	3
BAP1	ENSG00000163930	3	3
BARD1	ENSG00000138376	3	3
BARHL2	ENSG00000143032	3	3
BARX2	ENSG00000043039	3	3
BATF	ENSG00000156127	3	3
BATF3	ENSG00000123685	3	3
BAX	ENSG00000087088	3	3
BAZ2B	ENSG00000123636	2	2
BBC3	ENSG00000105327	3	3
BCAM	ENSG00000187244	1	1
BCAN	ENSG00000132692	3	3
BCAR1	ENSG00000050820	3	3
BCAR3	ENSG00000137936	3	3
BCAR4	ENSG00000262117	3	3
BCAS3	ENSG00000141376	2	2
BCCIP	ENSG00000107949	3	3
BCHE	ENSG00000114200	3	3
BCKDK	ENSG00000103507	3	3
BCL10	ENSG00000142867	3	3
BCL11A	ENSG00000119866	3	3
BCL11B	ENSG00000127152	2	2
BCL2	ENSG00000171791	2	2
BCL2A1	ENSG00000140379	2	2
BCL2L1	ENSG00000171552	3	3
BCL2L11	ENSG00000153094	2	2
BCL2L12	ENSG00000126453	3	3
BCL2L13	ENSG00000099968	3	3
BCL2L2	ENSG00000129473	3	3
BCL3	ENSG00000069399	3	3
BCL6	ENSG00000113916	2	2
BCL6B	ENSG00000161940	3	3
BCL7B	ENSG00000106635	3	3
BCL7C	ENSG00000099385	3	3
BCOR	ENSG00000183337	3	3
BCORL1	ENSG00000085185	3	3
BCR	ENSG00000186716	3	3
BDKRB1	ENSG00000100739	3	3
BDKRB2	ENSG00000168398	3	3
BDNF	ENSG00000176697	3	3
BEAN1	ENSG00000166546	3	3
BECN1	ENSG00000126581	3	3
BEX2	ENSG00000133134	3	3
BFSP1	ENSG00000125864	3	3
BFSP2	ENSG00000170819	3	3
BHMT	ENSG00000145692	2	2
BICRAL	ENSG00000112624	2	2
BID	ENSG00000015475	3	3
BIK	ENSG00000100290	3	3
BIRC2	ENSG00000110330	3	3
BIRC5	ENSG00000089685	3	3
BIRC7	ENSG00000101197	3	3
BLK	ENSG00000136573	3	3
BLM	ENSG00000197299	3	3
BLNK	ENSG00000095585	3	3
BLOC1S2	ENSG00000196072	2	2
BLVRA	ENSG00000106605	3	3
BMI1	ENSG00000168283	3	3
BMP2	ENSG00000125845	3	3
BMP2K	ENSG00000138756	2	2
BMP4	ENSG00000125378	3	3
BMP5	ENSG00000112175	3	3
BMP6	ENSG00000153162	3	3
BMP7	ENSG00000101144	3	3
BMP8A	ENSG00000183682	3	3
BMP8B	ENSG00000116985	3	3
BMPER	ENSG00000164619	2	2
BMPR1A	ENSG00000107779	3	3
BMPR1B	ENSG00000138696	2	2
BMPR2	ENSG00000204217	2	2
BNC1	ENSG00000169594	3	3
BNC2	ENSG00000173068	2	2
BNIP3	ENSG00000176171	2	2
BOLL	ENSG00000152430	3	3
BRAF	ENSG00000157764	3	3
BRCA1	ENSG00000012048	3	3
BRCA2	ENSG00000139618	3	3
BRD3	ENSG00000169925	3	3
BRD4	ENSG00000141867	3	3
BRDT	ENSG00000137948	3	3
BRI3BP	ENSG00000184992	3	3
BRINP1	ENSG00000078725	2	2
BRIP1	ENSG00000136492	3	3
BRIX1	ENSG00000113460	3	3
BRSK2	ENSG00000174672	3	3
BSDC1	ENSG00000160058	2	2
BST1	ENSG00000109743	3	3
BTAF1	ENSG00000095564	3	3
BTBD9	ENSG00000183826	2	2
BTK	ENSG00000010671	3	3
BTLA	ENSG00000186265	3	3
BTN3A1	ENSG00000026950	3	3
BTNL2	ENSG00000204290	3	3
BTRC	ENSG00000166167	3	3
BUB1	ENSG00000169679	3	3
BUB1B	ENSG00000156970	3	3
BVES	ENSG00000112276	3	3
C1QBP	ENSG00000108561	6	5
C1QL3	ENSG00000165985	3	3
C1QTNF1	ENSG00000173918	3	3
C1QTNF6	ENSG00000133466	3	3
C1QTNF9	ENSG00000240654	3	3
C1RL	ENSG00000139178	3	3
C3AR1	ENSG00000171860	3	3
C4A	ENSG00000244731	4	3
C4B	ENSG00000224389	4	3
C5	ENSG00000106804	2	2
C5AR1	ENSG00000197405	2	2
C6	ENSG00000039537	3	3
C8B	ENSG00000021852	3	3
C8G	ENSG00000176919	2	2
C9	ENSG00000113600	2	2
CA10	ENSG00000154975	2	2
CA12	ENSG00000074410	3	3
CA14	ENSG00000118298	2	2
CA4	ENSG00000167434	3	3
CA9	ENSG00000107159	3	3
CABCOCO1	ENSG00000183346	3	3
CABP4	ENSG00000175544	3	3
CABYR	ENSG00000154040	3	3
CACNA1B	ENSG00000148408	2	2
CACNA1C	ENSG00000151067	2	2
CACNA1D	ENSG00000157388	2	2
CACNA1G	ENSG00000006283	3	3
CACNA1H	ENSG00000196557	3	3
CACNA2D1	ENSG00000153956	2	2
CACNG3	ENSG00000006116	3	3
CACNG4	ENSG00000075461	3	3
CACNG5	ENSG00000075429	3	3
CACUL1	ENSG00000151893	3	3
CACYBP	ENSG00000116161	2	2
CAD	ENSG00000084774	3	3
CADM3	ENSG00000162706	3	3
CADM4	ENSG00000105767	3	3
CALB1	ENSG00000104327	3	3
CALB2	ENSG00000172137	3	3
CALCA	ENSG00000110680	1	1
CALCB	ENSG00000175868	3	3
CALCR	ENSG00000004948	3	3
CALCRL	ENSG00000064989	3	3
CALM3	ENSG00000160014	2	2
CALML3	ENSG00000178363	3	3
CALR3	ENSG00000269058	3	3
CAMK1	ENSG00000134072	3	3
CAMK2A	ENSG00000070808	3	3
CAMK2B	ENSG00000058404	2	2
CAMK2D	ENSG00000145349	2	2
CAMK2G	ENSG00000148660	2	2
CAMKV	ENSG00000164076	3	3
CAMP	ENSG00000164047	4	4
CAMSAP2	ENSG00000118200	2	2
CAND1	ENSG00000111530	3	3
CANX	ENSG00000127022	3	3
CAPN1	ENSG00000014216	3	3
CAPN3	ENSG00000092529	2	2
CARD10	ENSG00000100065	3	3
CARD11	ENSG00000198286	3	3
CARD14	ENSG00000141527	3	3
CARD8	ENSG00000105483	3	3
CARD9	ENSG00000187796	3	3
CARF	ENSG00000138380	3	3
CARM1	ENSG00000142453	3	3
CARTPT	ENSG00000164326	3	3
CASC8	ENSG00000246228	3	3
CASK	ENSG00000147044	3	3
CASP1	ENSG00000137752	3	3
CASP10	ENSG00000003400	3	3
CASP2	ENSG00000106144	3	3
CASP3	ENSG00000164305	3	3
CASP6	ENSG00000138794	3	3
CASP7	ENSG00000165806	3	3
CASP8	ENSG00000064012	3	3
CASP8AP2	ENSG00000118412	3	3
CASP9	ENSG00000132906	3	3
CASQ2	ENSG00000118729	2	2
CASR	ENSG00000036828	3	3
CASS4	ENSG00000087589	3	3
CASZ1	ENSG00000130940	3	3
CAT	ENSG00000121691	3	3
CATSPER2	ENSG00000166762	3	3
CAV2	ENSG00000105971	2	2
CAVIN2	ENSG00000168497	2	2
CAVIN3	ENSG00000170955	2	2
CBARP	ENSG00000099625	3	3
CBFB	ENSG00000067955	3	3
CBL	ENSG00000110395	3	3
CBLB	ENSG00000114423	3	3
CBLIF	ENSG00000134812	3	3
CBLN1	ENSG00000102924	3	3
CBLN3	ENSG00000139899	3	3
CBLN4	ENSG00000054803	3	3
CBR1	ENSG00000159228	2	2
CBS	ENSG00000160200	3	3
CBSL	ENSG00000274276	3	3
CBWD2	ENSG00000136682	3	3
CBX1	ENSG00000108468	3	3
CBX3	ENSG00000122565	3	2
CBX5	ENSG00000094916	3	3
CBX7	ENSG00000100307	3	3
CC2D1A	ENSG00000132024	3	3
CCAR2	ENSG00000158941	3	3
CCAT2	ENSG00000280997	3	3
CCBE1	ENSG00000183287	3	3
CCDC102B	ENSG00000150636	2	2
CCDC103	ENSG00000167131	3	3
CCDC113	ENSG00000103021	2	2
CCDC124	ENSG00000007080	1	1
CCDC136	ENSG00000128596	3	3
CCDC137	ENSG00000185298	3	3
CCDC14	ENSG00000175455	2	2
CCDC141	ENSG00000163492	2	2
CCDC170	ENSG00000120262	3	3
CCDC27	ENSG00000162592	3	3
CCDC33	ENSG00000140481	2	2
CCDC43	ENSG00000180329	3	3
CCDC50	ENSG00000152492	3	3
CCDC51	ENSG00000164051	2	2
CCDC57	ENSG00000176155	2	2
CCDC6	ENSG00000108091	3	3
CCDC61	ENSG00000104983	3	3
CCDC62	ENSG00000130783	3	3
CCDC7	ENSG00000216937	3	3
CCDC77	ENSG00000120647	3	3
CCDC80	ENSG00000091986	2	2
CCDC86	ENSG00000110104	3	3
CCDC9	ENSG00000105321	3	3
CCDC91	ENSG00000123106	3	3
CCK	ENSG00000187094	2	2
CCKAR	ENSG00000163394	3	3
CCKBR	ENSG00000110148	3	3
CCL1	ENSG00000108702	3	3
CCL11	ENSG00000172156	3	3
CCL13	ENSG00000181374	3	3
CCL14	ENSG00000276409	3	3
CCL15	ENSG00000275718	3	3
CCL16	ENSG00000275152	3	3
CCL17	ENSG00000102970	3	3
CCL18	ENSG00000275385	2	2
CCL19	ENSG00000172724	3	3
CCL20	ENSG00000115009	2	2
CCL22	ENSG00000102962	2	2
CCL23	ENSG00000274736	3	3
CCL24	ENSG00000106178	3	3
CCL25	ENSG00000131142	2	2
CCL26	ENSG00000006606	4	4
CCL27	ENSG00000213927	3	3
CCL28	ENSG00000151882	2	2
CCL7	ENSG00000108688	3	3
CCL8	ENSG00000108700	3	3
CCN1	ENSG00000142871	2	2
CCN2	ENSG00000118523	2	2
CCN3	ENSG00000136999	2	2
CCN4	ENSG00000104415	3	3
CCN5	ENSG00000064205	2	2
CCNA1	ENSG00000133101	3	3
CCNA2	ENSG00000145386	3	3
CCNB1	ENSG00000134057	3	3
CCNB2	ENSG00000157456	3	3
CCNB3	ENSG00000147082	3	3
CCND1	ENSG00000110092	3	2
CCND2	ENSG00000118971	4	3
CCND3	ENSG00000112576	2	2
CCNDBP1	ENSG00000166946	3	3
CCNE1	ENSG00000105173	3	3
CCNO	ENSG00000152669	3	3
CCNT1	ENSG00000129315	3	3
CCNY	ENSG00000108100	2	2
CCR1	ENSG00000163823	3	3
CCR2	ENSG00000121807	3	3
CCR3	ENSG00000183625	3	3
CCR4	ENSG00000183813	3	3
CCR5	ENSG00000160791	3	3
CCR6	ENSG00000112486	3	3
CCR7	ENSG00000126353	2	2
CCR8	ENSG00000179934	3	3
CCR9	ENSG00000173585	4	4
CCRL2	ENSG00000121797	3	3
CCT2	ENSG00000166226	3	3
CCT3	ENSG00000163468	6	3
CCT5	ENSG00000150753	4	3
CCT6A	ENSG00000146731	2	2
CCT7	ENSG00000135624	3	3
CCT8	ENSG00000156261	3	3
CD101	ENSG00000134256	3	3
CD109	ENSG00000156535	3	3
CD14	ENSG00000170458	3	2
CD151	ENSG00000177697	2	2
CD160	ENSG00000117281	3	3
CD163	ENSG00000177575	2	2
CD177	ENSG00000204936	2	2
CD180	ENSG00000134061	3	3
CD19	ENSG00000177455	3	6
CD1A	ENSG00000158477	3	3
CD1B	ENSG00000158485	3	3
CD1C	ENSG00000158481	3	3
CD1D	ENSG00000158473	3	3
CD1E	ENSG00000158488	3	3
CD2	ENSG00000116824	3	3
CD200	ENSG00000091972	3	3
CD207	ENSG00000116031	3	3
CD209	ENSG00000090659	3	3
CD22	ENSG00000012124	3	3
CD226	ENSG00000150637	3	3
CD244	ENSG00000122223	3	3
CD247	ENSG00000198821	3	3
CD248	ENSG00000174807	3	3
CD27	ENSG00000139193	3	3
CD274	ENSG00000120217	3	3
CD276	ENSG00000103855	3	3
CD28	ENSG00000178562	3	3
CD2AP	ENSG00000198087	3	3
CD2BP2	ENSG00000169217	3	3
CD300A	ENSG00000167851	3	3
CD300C	ENSG00000167850	3	3
CD300E	ENSG00000186407	3	3
CD302	ENSG00000241399	3	3
CD320	ENSG00000167775	2	2
CD33	ENSG00000105383	3	3
CD34	ENSG00000174059	3	3
CD36	ENSG00000135218	2	2
CD38	ENSG00000004468	3	3
CD3E	ENSG00000198851	3	5
CD3EAP	ENSG00000117877	3	3
CD3G	ENSG00000160654	3	5
CD4	ENSG00000010610	3	6
CD40	ENSG00000101017	3	3
CD40LG	ENSG00000102245	3	3
CD44	ENSG00000026508	2	2
CD46	ENSG00000117335	4	3
CD47	ENSG00000196776	3	3
CD5	ENSG00000110448	3	3
CD55	ENSG00000196352	2	2
CD58	ENSG00000116815	3	3
CD59	ENSG00000085063	2	2
CD5L	ENSG00000073754	3	3
CD6	ENSG00000013725	3	3
CD68	ENSG00000129226	3	2
CD7	ENSG00000173762	2	2
CD70	ENSG00000125726	3	3
CD72	ENSG00000137101	3	3
CD79A	ENSG00000105369	3	5
CD79B	ENSG00000007312	3	3
CD80	ENSG00000121594	3	3
CD82	ENSG00000085117	3	3
CD83	ENSG00000112149	2	2
CD84	ENSG00000066294	3	3
CD86	ENSG00000114013	3	3
CD8A	ENSG00000153563	3	6
CD8B	ENSG00000172116	3	6
CD93	ENSG00000125810	2	2
CD96	ENSG00000153283	3	3
CD99	ENSG00000002586	3	2
CDA	ENSG00000158825	3	3
CDAN1	ENSG00000140326	3	3
CDC123	ENSG00000151465	3	3
CDC14A	ENSG00000079335	3	3
CDC20	ENSG00000117399	3	3
CDC25A	ENSG00000164045	3	3
CDC25C	ENSG00000158402	3	3
CDC27	ENSG00000004897	3	3
CDC34	ENSG00000099804	3	3
CDC37	ENSG00000105401	3	3
CDC42	ENSG00000070831	2	2
CDC42BPG	ENSG00000171219	3	3
CDC6	ENSG00000094804	3	3
CDC73	ENSG00000134371	3	3
CDCA2	ENSG00000184661	3	3
CDCA3	ENSG00000111665	3	3
CDCA7L	ENSG00000164649	3	3
CDCP1	ENSG00000163814	3	3
CDH1	ENSG00000039068	4	3
CDH11	ENSG00000140937	2	2
CDH13	ENSG00000140945	2	2
CDH16	ENSG00000166589	3	3
CDH2	ENSG00000170558	3	3
CDH22	ENSG00000149654	3	3
CDH23	ENSG00000107736	3	3
CDH3	ENSG00000062038	3	3
CDH5	ENSG00000179776	3	3
CDH6	ENSG00000113361	3	3
CDH7	ENSG00000081138	3	3
CDHR1	ENSG00000148600	3	3
CDHR2	ENSG00000074276	3	3
CDK1	ENSG00000170312	3	3
CDK10	ENSG00000185324	3	3
CDK14	ENSG00000058091	2	2
CDK16	ENSG00000102225	3	3
CDK17	ENSG00000059758	3	3
CDK18	ENSG00000117266	3	3
CDK2	ENSG00000123374	3	3
CDK3	ENSG00000250506	3	3
CDK4	ENSG00000135446	1	1
CDK5	ENSG00000164885	3	3
CDK5RAP1	ENSG00000101391	3	3
CDK6	ENSG00000105810	2	2
CDK7	ENSG00000134058	3	3
CDK8	ENSG00000132964	3	3
CDK9	ENSG00000136807	3	3
CDKAL1	ENSG00000145996	3	3
CDKL1	ENSG00000100490	3	3
CDKL3	ENSG00000006837	3	3
CDKN1A	ENSG00000124762	5	4
CDKN1B	ENSG00000111276	3	3
CDKN1C	ENSG00000129757	3	3
CDKN2A	ENSG00000147889	2	2
CDKN2AIP	ENSG00000168564	3	3
CDKN2B	ENSG00000147883	3	3
CDKN3	ENSG00000100526	3	3
CDR2L	ENSG00000109089	3	3
CDSN	ENSG00000204539	3	3
CDV3	ENSG00000091527	2	2
CDX1	ENSG00000113722	3	3
CDX2	ENSG00000165556	3	3
CEACAM1	ENSG00000079385	3	3
CEACAM3	ENSG00000170956	3	3
CEACAM8	ENSG00000124469	5	5
CEBPA	ENSG00000245848	3	3
CELSR1	ENSG00000075275	3	3
CELSR2	ENSG00000143126	3	3
CELSR3	ENSG00000008300	3	3
CEMIP2	ENSG00000135048	2	2
CENPA	ENSG00000115163	3	3
CENPB	ENSG00000125817	3	3
CENPF	ENSG00000117724	2	2
CENPV	ENSG00000166582	3	3
CEP112	ENSG00000154240	3	3
CEP128	ENSG00000100629	2	2
CEP170	ENSG00000143702	3	3
CEP19	ENSG00000174007	3	3
CEP44	ENSG00000164118	3	3
CEP55	ENSG00000138180	3	3
CEP85	ENSG00000130695	3	3
CES1	ENSG00000198848	1	1
CETP	ENSG00000087237	3	3
CFAP20	ENSG00000070761	3	3
CFAP43	ENSG00000197748	4	4
CFAP46	ENSG00000171811	3	3
CFAP47	ENSG00000165164	3	3
CFB	ENSG00000243649	4	3
CFC1	ENSG00000136698	3	3
CFDP1	ENSG00000153774	2	2
CFH	ENSG00000000971	3	2
CFHR1	ENSG00000244414	4	3
CFL2	ENSG00000165410	2	2
CFLAR	ENSG00000003402	2	2
CFP	ENSG00000126759	3	3
CFTR	ENSG00000001626	2	2
CGAS	ENSG00000164430	3	3
CGB3	ENSG00000104827	2	2
CGNL1	ENSG00000128849	2	2
CGRRF1	ENSG00000100532	3	3
CH25H	ENSG00000138135	2	2
CHAD	ENSG00000136457	3	3
CHAF1A	ENSG00000167670	3	3
CHAMP1	ENSG00000198824	3	3
CHD3	ENSG00000170004	3	3
CHD5	ENSG00000116254	3	3
CHD7	ENSG00000171316	3	3
CHEK1	ENSG00000149554	3	3
CHEK2	ENSG00000183765	3	3
CHFR	ENSG00000072609	3	3
CHIT1	ENSG00000133063	3	3
CHKA	ENSG00000110721	3	3
CHODL	ENSG00000154645	3	3
CHRAC1	ENSG00000104472	2	2
CHRDL2	ENSG00000054938	3	3
CHRM1	ENSG00000168539	3	3
CHRM2	ENSG00000181072	3	3
CHRM3	ENSG00000133019	2	2
CHRM4	ENSG00000180720	3	3
CHRM5	ENSG00000184984	3	3
CHRNA2	ENSG00000120903	3	3
CHRNA3	ENSG00000080644	2	2
CHRNA4	ENSG00000101204	3	3
CHRNA5	ENSG00000169684	3	3
CHRNA6	ENSG00000147434	3	3
CHRNA7	ENSG00000175344	3	3
CHRNB1	ENSG00000170175	3	3
CHRNB2	ENSG00000160716	3	3
CHRNB3	ENSG00000147432	3	3
CHRNB4	ENSG00000117971	3	3
CHST8	ENSG00000124302	3	3
CHUK	ENSG00000213341	3	3
CIDEC	ENSG00000187288	3	3
CIITA	ENSG00000179583	3	3
CILP2	ENSG00000160161	3	3
CINP	ENSG00000100865	2	2
CIP2A	ENSG00000163507	3	3
CISD2	ENSG00000145354	3	3
CKAP2	ENSG00000136108	3	3
CKAP4	ENSG00000136026	3	3
CKAP5	ENSG00000175216	3	3
CKS2	ENSG00000123975	3	3
CLCN3	ENSG00000109572	3	3
CLCN4	ENSG00000073464	3	3
CLCN5	ENSG00000171365	3	3
CLDN1	ENSG00000163347	3	2
CLDN18	ENSG00000066405	4	4
CLDN5	ENSG00000184113	2	2
CLDN7	ENSG00000181885	2	2
CLEC10A	ENSG00000132514	3	3
CLEC12A	ENSG00000172322	3	3
CLEC14A	ENSG00000176435	2	2
CLEC16A	ENSG00000038532	3	3
CLEC2A	ENSG00000188393	3	3
CLEC4A	ENSG00000111729	3	3
CLEC4C	ENSG00000198178	3	3
CLEC4D	ENSG00000166527	3	3
CLEC4M	ENSG00000104938	3	3
CLEC5A	ENSG00000258227	3	3
CLEC6A	ENSG00000205846	3	3
CLEC7A	ENSG00000172243	3	3
CLEC9A	ENSG00000197992	3	3
CLGN	ENSG00000153132	3	3
CLIC3	ENSG00000169583	3	3
CLIC4	ENSG00000169504	4	3
CLIC6	ENSG00000159212	3	3
CLK2	ENSG00000176444	4	3
CLK3	ENSG00000179335	3	3
CLK4	ENSG00000113240	3	3
CLN3	ENSG00000188603	3	3
CLN5	ENSG00000102805	2	2
CLNK	ENSG00000109684	3	3
CLOCK	ENSG00000134852	3	3
CLPTM1L	ENSG00000049656	4	3
CLPX	ENSG00000166855	3	3
CLSTN1	ENSG00000171603	3	3
CLSTN3	ENSG00000139182	3	3
CLTC	ENSG00000141367	5	3
CMA1	ENSG00000092009	3	3
CMKLR1	ENSG00000174600	3	3
CMSS1	ENSG00000184220	2	2
CMTM5	ENSG00000166091	2	2
CMTM8	ENSG00000170293	3	3
CMYA5	ENSG00000164309	2	2
CNDP1	ENSG00000150656	2	2
CNGB1	ENSG00000070729	3	3
CNGB3	ENSG00000170289	3	3
CNIH4	ENSG00000143771	3	3
CNKSR3	ENSG00000153721	2	2
CNMD	ENSG00000136110	3	3
CNNM1	ENSG00000119946	3	3
CNNM3	ENSG00000168763	3	3
CNOT1	ENSG00000125107	3	3
CNP	ENSG00000173786	2	2
CNR1	ENSG00000118432	2	2
CNR2	ENSG00000188822	3	3
CNRIP1	ENSG00000119865	3	3
CNST	ENSG00000162852	2	2
CNTF	ENSG00000242689	3	3
CNTLN	ENSG00000044459	2	2
CNTN2	ENSG00000184144	3	3
CNTN6	ENSG00000134115	3	3
CNTNAP1	ENSG00000108797	3	3
CNTNAP3	ENSG00000106714	3	3
CNTNAP4	ENSG00000152910	2	2
CNTROB	ENSG00000170037	3	3
COASY	ENSG00000068120	3	3
COBLL1	ENSG00000082438	2	2
COCH	ENSG00000100473	3	3
COIL	ENSG00000121058	3	3
COL10A1	ENSG00000123500	3	3
COL11A1	ENSG00000060718	3	3
COL17A1	ENSG00000065618	2	2
COL18A1	ENSG00000182871	3	3
COL23A1	ENSG00000050767	3	3
COL25A1	ENSG00000188517	3	3
COL2A1	ENSG00000139219	3	3
COL4A1	ENSG00000187498	4	2
COL4A2	ENSG00000134871	3	2
COL4A3	ENSG00000169031	3	3
COL4A4	ENSG00000081052	3	3
COL4A5	ENSG00000188153	2	2
COL5A1	ENSG00000130635	3	3
COL5A2	ENSG00000204262	3	3
COL7A1	ENSG00000114270	2	2
COLEC12	ENSG00000158270	2	2
COLQ	ENSG00000206561	3	3
COMP	ENSG00000105664	2	2
COMT	ENSG00000093010	3	3
COPS5	ENSG00000121022	3	3
COQ8A	ENSG00000163050	3	3
CORIN	ENSG00000145244	3	3
CORO1B	ENSG00000172725	3	3
CORO1C	ENSG00000110880	3	3
CORT	ENSG00000241563	3	3
CP	ENSG00000047457	2	2
CPA4	ENSG00000128510	3	3
CPA5	ENSG00000158525	3	3
CPA6	ENSG00000165078	3	3
CPB2	ENSG00000080618	3	3
CPEB1	ENSG00000214575	3	3
CPEB2	ENSG00000137449	3	3
CPEB3	ENSG00000107864	3	3
CPLX3	ENSG00000213578	3	3
CPNE9	ENSG00000144550	3	3
CPS1	ENSG00000021826	2	2
CPSF6	ENSG00000111605	4	3
CPT1A	ENSG00000110090	4	3
CPVL	ENSG00000106066	2	2
CPXM2	ENSG00000121898	3	3
CPZ	ENSG00000109625	3	3
CR1	ENSG00000203710	3	3
CR2	ENSG00000117322	3	3
CRB2	ENSG00000148204	3	3
CREB1	ENSG00000118260	3	3
CREB3	ENSG00000107175	3	3
CREB5	ENSG00000146592	2	2
CREBBP	ENSG00000005339	4	3
CREG1	ENSG00000143162	3	3
CREG2	ENSG00000175874	3	3
CRH	ENSG00000147571	4	4
CRHR1	ENSG00000120088	3	3
CRHR2	ENSG00000106113	3	3
CRIPT	ENSG00000119878	2	2
CRK	ENSG00000167193	3	3
CRKL	ENSG00000099942	3	3
CRNDE	ENSG00000245694	3	3
CRNN	ENSG00000143536	3	3
CRTAC1	ENSG00000095713	2	2
CRTAM	ENSG00000109943	3	3
CRY2	ENSG00000121671	3	3
CRYAA	ENSG00000160202	3	3
CRYBB3	ENSG00000100053	3	3
CRYBG1	ENSG00000112297	2	2
CRYBG3	ENSG00000080200	3	3
CRYGC	ENSG00000163254	3	3
CRYGS	ENSG00000213139	3	3
CRYZ	ENSG00000116791	3	3
CRYZL1	ENSG00000205758	2	2
CSE1L	ENSG00000124207	3	3
CSF1	ENSG00000184371	3	3
CSF1R	ENSG00000182578	2	2
CSF2	ENSG00000164400	3	3
CSF2RA	ENSG00000198223	3	3
CSF2RB	ENSG00000100368	3	3
CSF3	ENSG00000108342	2	2
CSF3R	ENSG00000119535	2	2
CSK	ENSG00000103653	3	3
CSNK1A1	ENSG00000113712	3	3
CSNK1A1L	ENSG00000180138	3	3
CSNK1E	ENSG00000213923	3	3
CSNK1G1	ENSG00000169118	3	3
CSNK2A1	ENSG00000101266	3	3
CSNK2A2	ENSG00000070770	3	3
CSNK2B	ENSG00000204435	5	3
CSPG4	ENSG00000173546	3	3
CSPP1	ENSG00000104218	2	2
CSRP1	ENSG00000159176	2	2
CSRP3	ENSG00000129170	3	3
CST1	ENSG00000170373	1	1
CST2	ENSG00000170369	3	3
CST4	ENSG00000101441	2	2
CST5	ENSG00000170367	3	3
CST7	ENSG00000077984	2	2
CTAG1B	ENSG00000184033	3	3
CTBP1	ENSG00000159692	5	3
CTBP2	ENSG00000175029	3	3
CTCF	ENSG00000102974	3	3
CTCFL	ENSG00000124092	3	3
CTDSPL	ENSG00000144677	3	3
CTH	ENSG00000116761	3	3
CTHRC1	ENSG00000164932	3	3
CTLA4	ENSG00000163599	3	6
CTNNA1	ENSG00000044115	4	2
CTNNAL1	ENSG00000119326	3	3
CTNNB1	ENSG00000168036	4	3
CTNND1	ENSG00000198561	4	3
CTNND2	ENSG00000169862	2	2
CTRL	ENSG00000141086	2	2
CTSA	ENSG00000064601	3	2
CTSC	ENSG00000109861	2	2
CTSG	ENSG00000100448	2	2
CTSH	ENSG00000103811	2	2
CTSK	ENSG00000143387	3	3
CTSL	ENSG00000135047	4	4
CTTN	ENSG00000085733	4	3
CTTNBP2NL	ENSG00000143079	3	3
CTXN3	ENSG00000205279	3	3
CUBN	ENSG00000107611	3	3
CUEDC2	ENSG00000107874	3	3
CUL1	ENSG00000055130	3	3
CUL2	ENSG00000108094	3	3
CUL3	ENSG00000036257	3	3
CUL4A	ENSG00000139842	3	3
CUL4B	ENSG00000158290	3	3
CUL5	ENSG00000166266	3	3
CUTA	ENSG00000112514	2	2
CUX2	ENSG00000111249	2	2
CUZD1	ENSG00000138161	3	3
CX3CL1	ENSG00000006210	3	3
CX3CR1	ENSG00000168329	3	3
CXADR	ENSG00000154639	3	3
CXCL10	ENSG00000169245	2	2
CXCL11	ENSG00000169248	3	3
CXCL12	ENSG00000107562	2	2
CXCL13	ENSG00000156234	3	3
CXCL16	ENSG00000161921	2	2
CXCL2	ENSG00000081041	4	4
CXCL5	ENSG00000163735	2	2
CXCL6	ENSG00000124875	3	3
CXCL9	ENSG00000138755	4	3
CXCR1	ENSG00000163464	3	3
CXCR2	ENSG00000180871	2	2
CXCR3	ENSG00000186810	3	3
CXCR4	ENSG00000121966	5	4
CXCR5	ENSG00000160683	3	3
CXCR6	ENSG00000172215	3	3
CYBA	ENSG00000051523	3	2
CYBB	ENSG00000165168	2	2
CYBC1	ENSG00000178927	2	2
CYCS	ENSG00000172115	2	2
CYFIP2	ENSG00000055163	3	3
CYHR1	ENSG00000187954	2	2
CYLD	ENSG00000083799	3	3
CYP11A1	ENSG00000140459	3	3
CYP11B2	ENSG00000179142	3	3
CYP17A1	ENSG00000148795	3	3
CYP19A1	ENSG00000137869	3	3
CYP1A1	ENSG00000140465	3	3
CYP1A2	ENSG00000140505	3	3
CYP1B1	ENSG00000138061	2	2
CYP20A1	ENSG00000119004	2	2
CYP24A1	ENSG00000019186	3	3
CYP27A1	ENSG00000135929	5	3
CYP27B1	ENSG00000111012	3	3
CYP2A6	ENSG00000255974	1	1
CYP2C19	ENSG00000165841	3	3
CYP2C8	ENSG00000138115	3	3
CYP2C9	ENSG00000138109	3	3
CYP2D6	ENSG00000100197	3	3
CYP2J2	ENSG00000134716	3	3
CYP3A5	ENSG00000106258	2	2
CYP46A1	ENSG00000036530	3	3
CYP4F2	ENSG00000186115	3	3
CYP7A1	ENSG00000167910	3	3
CYREN	ENSG00000122783	3	3
CYSLTR1	ENSG00000173198	3	3
CYSLTR2	ENSG00000152207	3	3
CYTH2	ENSG00000105443	3	3
CYTOR	ENSG00000222041	3	3
DAB1	ENSG00000173406	2	2
DAB2	ENSG00000153071	2	2
DACH1	ENSG00000276644	3	3
DACH2	ENSG00000126733	3	3
DACT2	ENSG00000164488	3	3
DAG1	ENSG00000173402	4	3
DAO	ENSG00000110887	3	3
DAOA	ENSG00000182346	3	3
DAP	ENSG00000112977	3	3
DAP3	ENSG00000132676	3	3
DAPK1	ENSG00000196730	2	2
DAXX	ENSG00000204209	3	3
DAZAP1	ENSG00000071626	3	3
DAZAP2	ENSG00000183283	2	2
DAZL	ENSG00000092345	3	3
DBN1	ENSG00000113758	3	3
DBR1	ENSG00000138231	3	3
DCAF1	ENSG00000145041	3	3
DCDC1	ENSG00000170959	3	3
DCLK1	ENSG00000133083	2	2
DCT	ENSG00000080166	2	2
DCTN1	ENSG00000204843	3	3
DCX	ENSG00000077279	3	3
DDB1	ENSG00000167986	3	3
DDB2	ENSG00000134574	3	3
DDC	ENSG00000132437	3	3
DDI2	ENSG00000197312	2	2
DDIT3	ENSG00000175197	2	2
DDIT4L	ENSG00000145358	3	3
DDR1	ENSG00000204580	4	3
DDR2	ENSG00000162733	3	3
DDX1	ENSG00000079785	3	3
DDX10	ENSG00000178105	3	3
DDX19A	ENSG00000168872	3	3
DDX20	ENSG00000064703	3	3
DDX21	ENSG00000165732	2	2
DDX25	ENSG00000109832	3	3
DDX27	ENSG00000124228	3	3
DDX28	ENSG00000182810	3	3
DDX31	ENSG00000125485	3	3
DDX39B	ENSG00000198563	5	3
DDX3X	ENSG00000215301	2	2
DDX3Y	ENSG00000067048	3	3
DDX43	ENSG00000080007	3	3
DDX50	ENSG00000107625	3	3
DDX51	ENSG00000185163	3	3
DDX53	ENSG00000184735	3	3
DDX55	ENSG00000111364	3	3
DDX58	ENSG00000107201	3	3
DDX6	ENSG00000110367	4	3
DEFA1	ENSG00000206047	3	3
DEFA6	ENSG00000164822	2	2
DEFB103B	ENSG00000177243	3	3
DEFB4A	ENSG00000171711	3	3
DEK	ENSG00000124795	2	2
DEPDC7	ENSG00000121690	3	3
DEPTOR	ENSG00000155792	3	3
DERL3	ENSG00000099958	4	4
DGAT1	ENSG00000185000	3	3
DHCR24	ENSG00000116133	3	2
DHCR7	ENSG00000172893	3	3
DHDDS	ENSG00000117682	3	3
DHFR	ENSG00000228716	3	3
DHODH	ENSG00000102967	3	3
DHRS1	ENSG00000157379	2	2
DHRS2	ENSG00000100867	2	2
DHX29	ENSG00000067248	3	3
DHX30	ENSG00000132153	3	3
DHX34	ENSG00000134815	3	3
DHX57	ENSG00000163214	3	3
DHX9	ENSG00000135829	3	3
DIABLO	ENSG00000184047	3	3
DICER1	ENSG00000100697	3	3
DIO2	ENSG00000211448	2	2
DIP2A	ENSG00000160305	3	3
DIP2B	ENSG00000066084	2	2
DIRAS3	ENSG00000162595	3	3
DIS3	ENSG00000083520	3	3
DIS3L2	ENSG00000144535	2	2
DISC1	ENSG00000162946	2	2
DISP1	ENSG00000154309	3	3
DKC1	ENSG00000130826	3	3
1,00 DKK	ENSG00000107984	3	3
3,00 DKK	ENSG00000050165	2	2
DLD	ENSG00000091140	3	3
DLEC1	ENSG00000008226	3	3
DLEU1	ENSG00000176124	3	3
DLEU2	ENSG00000231607	3	3
DLG1	ENSG00000075711	2	2
DLG4	ENSG00000132535	3	3
DLK1	ENSG00000185559	4	4
DLK2	ENSG00000171462	3	3
DLL1	ENSG00000198719	3	3
DLL3	ENSG00000090932	3	3
DLL4	ENSG00000128917	3	3
DLX4	ENSG00000108813	3	3
DMBX1	ENSG00000197587	3	3
DMD	ENSG00000198947	2	2
DMKN	ENSG00000161249	3	3
DMPK	ENSG00000104936	3	3
DMRT2	ENSG00000173253	3	3
DMWD	ENSG00000185800	3	3
DMXL1	ENSG00000172869	3	3
DMXL2	ENSG00000104093	3	3
DNAH1	ENSG00000114841	3	3
DNAH10	ENSG00000197653	3	3
DNAH11	ENSG00000105877	3	3
DNAH12	ENSG00000174844	4	4
DNAH14	ENSG00000185842	3	3
DNAH2	ENSG00000183914	3	3
DNAH5	ENSG00000039139	3	3
DNAH7	ENSG00000118997	2	2
DNAH8	ENSG00000124721	3	3
DNAH9	ENSG00000007174	3	3
DNAI1	ENSG00000122735	3	3
DNAJA1	ENSG00000086061	2	2
DNAJA3	ENSG00000103423	3	3
DNAJB12	ENSG00000148719	3	3
DNAJB2	ENSG00000135924	2	2
DNAJB4	ENSG00000162616	2	2
DNAJB5	ENSG00000137094	3	3
DNAJC10	ENSG00000077232	4	3
DNAJC17	ENSG00000104129	3	3
DNAJC9	ENSG00000213551	3	3
DNASE1L3	ENSG00000163687	2	2
DNM1	ENSG00000106976	3	3
DNM2	ENSG00000079805	3	3
DNMT1	ENSG00000130816	3	3
DNMT3A	ENSG00000119772	3	3
DNMT3B	ENSG00000088305	3	3
DNPEP	ENSG00000123992	3	3
DNTT	ENSG00000107447	3	3
DOC2A	ENSG00000149927	3	3
DOCK9	ENSG00000088387	2	2
DOK5	ENSG00000101134	3	3
DOK7	ENSG00000175920	3	3
DOT1L	ENSG00000104885	3	3
DPAGT1	ENSG00000172269	3	3
DPF2	ENSG00000133884	3	3
DPF3	ENSG00000205683	3	3
DPM1	ENSG00000000419	3	3
DPP4	ENSG00000197635	3	3
DPP8	ENSG00000074603	3	3
DPPA2	ENSG00000163530	3	3
DPT	ENSG00000143196	3	3
DPY19L2	ENSG00000177990	3	3
DPYD	ENSG00000188641	2	2
DPYSL2	ENSG00000092964	2	2
DRAM1	ENSG00000136048	3	3
DRC1	ENSG00000157856	3	3
DRC3	ENSG00000171962	3	3
DRD1	ENSG00000184845	3	3
DRD2	ENSG00000149295	3	3
DRD3	ENSG00000151577	3	3
DRD5	ENSG00000169676	3	3
DRG1	ENSG00000185721	3	3
DSG1	ENSG00000134760	2	2
DSG2	ENSG00000046604	3	3
DSG3	ENSG00000134757	3	3
DST	ENSG00000151914	4	4
DTNA	ENSG00000134769	2	2
DTNBP1	ENSG00000047579	3	3
DTX1	ENSG00000135144	3	3
DUOX2	ENSG00000140279	3	3
DUOXA1	ENSG00000140254	3	3
DUOXA2	ENSG00000140274	3	3
DUSP13	ENSG00000079393	3	3
DUSP23	ENSG00000158716	2	2
DUSP28	ENSG00000188542	3	3
DUSP5	ENSG00000138166	2	2
DUSP6	ENSG00000139318	3	3
DUX4	ENSG00000260596	3	3
DVL1	ENSG00000107404	3	3
DVL2	ENSG00000004975	3	3
DVL3	ENSG00000161202	3	3
DYDC1	ENSG00000170788	3	3
DYNC1H1	ENSG00000197102	3	3
DYRK1A	ENSG00000157540	3	3
DYRK1B	ENSG00000105204	3	3
DZIP1L	ENSG00000158163	3	3
E2F1	ENSG00000101412	3	3
E2F3	ENSG00000112242	3	3
E2F4	ENSG00000205250	3	3
E4F1	ENSG00000167967	3	3
EBF1	ENSG00000164330	2	2
EBF2	ENSG00000221818	2	2
EBI3	ENSG00000105246	2	2
EBP	ENSG00000147155	3	3
ECD	ENSG00000122882	3	3
ECE1	ENSG00000117298	3	3
ECEL1	ENSG00000171551	3	3
ECHDC1	ENSG00000093144	2	2
ECHS1	ENSG00000127884	2	2
ECPAS	ENSG00000136813	3	3
ECRG4	ENSG00000119147	3	3
ECSIT	ENSG00000130159	3	3
EDA	ENSG00000158813	3	3
EDIL3	ENSG00000164176	2	2
EDN1	ENSG00000078401	3	3
EDNRA	ENSG00000151617	3	3
EDNRB	ENSG00000136160	2	2
EDRF1	ENSG00000107938	3	3
EED	ENSG00000074266	3	3
EEF1A2	ENSG00000101210	2	2
EEF1AKNMT	ENSG00000010165	3	3
EEF1G	ENSG00000254772	6	3
EFHC1	ENSG00000096093	2	2
EFHC2	ENSG00000183690	3	3
EFNB2	ENSG00000125266	2	2
EFR3A	ENSG00000132294	3	3
EFR3B	ENSG00000084710	3	3
EFS	ENSG00000100842	3	3
EFTUD2	ENSG00000108883	3	3
EGF	ENSG00000138798	3	3
EGFL6	ENSG00000198759	3	3
EGFL7	ENSG00000172889	2	2
EGFL8	ENSG00000241404	3	3
EGFR	ENSG00000146648	3	2
EGLN1	ENSG00000135766	3	3
EGLN3	ENSG00000129521	3	3
EGR2	ENSG00000122877	2	2
EGR3	ENSG00000179388	3	3
EGR4	ENSG00000135625	3	3
EHBP1	ENSG00000115504	2	2
EHF	ENSG00000135373	3	3
EHMT1	ENSG00000181090	3	3
EHMT2	ENSG00000204371	3	3
EID1	ENSG00000255302	2	2
EIF1AD	ENSG00000175376	3	3
EIF1AY	ENSG00000198692	3	3
EIF1B	ENSG00000114784	3	3
EIF2AK2	ENSG00000055332	3	3
EIF2AK3	ENSG00000172071	3	3
EIF2AK4	ENSG00000128829	3	3
EIF2S1	ENSG00000134001	3	3
EIF3A	ENSG00000107581	3	3
EIF3C	ENSG00000184110	4	3
EIF4A1	ENSG00000161960	3	2
EIF4A3	ENSG00000141543	2	2
EIF4E	ENSG00000151247	2	2
EIF4EBP1	ENSG00000187840	3	3
EIF4EBP2	ENSG00000148730	3	3
EIF4EBP3	ENSG00000243056	3	3
EIF4ENIF1	ENSG00000184708	3	3
EIF4G1	ENSG00000114867	4	3
EIF5A	ENSG00000132507	3	3
EIF5AL1	ENSG00000253626	3	3
EIPR1	ENSG00000032389	2	2
ELAC1	ENSG00000141642	3	3
ELAC2	ENSG00000006744	3	3
ELANE	ENSG00000197561	3	3
ELAVL1	ENSG00000066044	3	3
ELF4	ENSG00000102034	3	3
ELFN1	ENSG00000225968	3	3
ELK1	ENSG00000126767	3	3
ELK3	ENSG00000111145	2	2
ELK4	ENSG00000158711	3	3
ELMOD1	ENSG00000110675	2	2
ELMOD2	ENSG00000179387	3	3
ELN	ENSG00000049540	2	2
ELOB	ENSG00000103363	2	2
ELOC	ENSG00000154582	3	3
ELSPBP1	ENSG00000169393	3	3
EMC1	ENSG00000127463	3	3
EMC4	ENSG00000128463	2	2
EMD	ENSG00000102119	3	3
EMP1	ENSG00000134531	2	2
EMP2	ENSG00000213853	2	2
EMSY	ENSG00000158636	3	3
EMX2	ENSG00000170370	3	3
EN1	ENSG00000163064	3	3
EN2	ENSG00000164778	3	3
ENG	ENSG00000106991	2	2
ENKUR	ENSG00000151023	4	4
ENO2	ENSG00000111674	2	2
ENOSF1	ENSG00000132199	3	3
ENOX1	ENSG00000120658	2	2
ENOX2	ENSG00000165675	3	3
ENPEP	ENSG00000138792	3	3
ENPP1	ENSG00000197594	3	3
ENPP2	ENSG00000136960	2	2
ENPP3	ENSG00000154269	4	3
ENTPD1	ENSG00000138185	3	3
ENTPD2	ENSG00000054179	2	2
EOMES	ENSG00000163508	3	3
EP300	ENSG00000100393	3	3
EPAS1	ENSG00000116016	3	2
EPB41L3	ENSG00000082397	2	2
EPCAM	ENSG00000119888	4	4
EPDR1	ENSG00000086289	3	3
EPG5	ENSG00000152223	3	3
EPHA1	ENSG00000146904	3	3
EPHA10	ENSG00000183317	3	3
EPHA2	ENSG00000142627	3	3
EPHA3	ENSG00000044524	3	3
EPHA4	ENSG00000116106	3	3
EPHA7	ENSG00000135333	3	3
EPHA8	ENSG00000070886	3	3
EPHB1	ENSG00000154928	3	3
EPHB2	ENSG00000133216	3	3
EPHB4	ENSG00000196411	3	3
EPHB6	ENSG00000106123	3	3
EPHX1	ENSG00000143819	1	1
EPHX2	ENSG00000120915	3	3
EPM2AIP1	ENSG00000178567	3	3
EPO	ENSG00000130427	3	3
EPOR	ENSG00000187266	3	3
EPRS	ENSG00000136628	3	3
EPS8L3	ENSG00000198758	3	3
ERAP1	ENSG00000164307	3	3
ERAS	ENSG00000187682	3	3
ERBB2	ENSG00000141736	2	1
ERBB3	ENSG00000065361	3	3
ERC1	ENSG00000082805	2	2
ERCC1	ENSG00000012061	3	3
ERCC2	ENSG00000104884	3	3
ERCC3	ENSG00000163161	3	3
ERCC4	ENSG00000175595	3	3
ERCC5	ENSG00000134899	3	3
ERCC6	ENSG00000225830	3	3
EREG	ENSG00000124882	2	2
ERFE	ENSG00000178752	3	3
ERG	ENSG00000157554	2	2
ERG28	ENSG00000133935	3	3
ERGIC2	ENSG00000087502	3	3
ERLIN2	ENSG00000147475	3	3
ERMAP	ENSG00000164010	3	3
1,00 ERN	ENSG00000178607	3	3
ERP27	ENSG00000139055	3	3
ERRFI1	ENSG00000116285	2	2
ERVFRD-1	ENSG00000244476	3	3
ESF1	ENSG00000089048	3	3
ESM1	ENSG00000164283	3	3
ESR1	ENSG00000091831	3	3
ESR2	ENSG00000140009	3	3
ESRRA	ENSG00000173153	3	3
ESRRG	ENSG00000196482	2	2
ETS1	ENSG00000134954	2	2
ETV1	ENSG00000006468	3	3
ETV3	ENSG00000117036	2	2
ETV5	ENSG00000244405	3	3
ETV6	ENSG00000139083	2	2
EVI2B	ENSG00000185862	2	2
EVI5	ENSG00000067208	3	3
EWSR1	ENSG00000182944	6	3
EXO1	ENSG00000174371	3	3
EXOSC10	ENSG00000171824	3	3
EYA1	ENSG00000104313	3	3
EYA4	ENSG00000112319	2	2
EZH1	ENSG00000108799	2	2
EZH2	ENSG00000106462	3	3
EZHIP	ENSG00000187690	3	3
F11	ENSG00000088926	3	3
F11R	ENSG00000158769	4	3
F12	ENSG00000131187	3	3
F13A1	ENSG00000124491	2	2
F2	ENSG00000180210	1	1
F2R	ENSG00000181104	3	3
F2RL1	ENSG00000164251	3	3
F2RL3	ENSG00000127533	3	3
F5	ENSG00000198734	2	2
F7	ENSG00000057593	3	3
F8	ENSG00000185010	2	2
FAAH	ENSG00000117480	3	3
FABP2	ENSG00000145384	3	3
FABP3	ENSG00000121769	2	2
FABP7	ENSG00000164434	3	2
FADD	ENSG00000168040	3	3
FADS1	ENSG00000149485	3	3
FADS2	ENSG00000134824	3	3
FAF1	ENSG00000185104	3	3
FAF2	ENSG00000113194	3	3
FAIM	ENSG00000158234	2	2
FAIM2	ENSG00000135472	2	2
FAM107A	ENSG00000168309	2	2
FAM110A	ENSG00000125898	3	3
FAM117B	ENSG00000138439	3	3
FAM126B	ENSG00000155744	3	3
FAM131C	ENSG00000185519	3	3
FAM161A	ENSG00000170264	2	2
FAM168A	ENSG00000054965	3	3
FAM193A	ENSG00000125386	2	2
FAM3A	ENSG00000071889	2	2
FAM53C	ENSG00000120709	2	2
FAM76B	ENSG00000077458	3	3
FAM98A	ENSG00000119812	3	3
FAM9B	ENSG00000177138	3	3
FANCA	ENSG00000187741	3	3
FANCC	ENSG00000158169	3	3
FANCD2	ENSG00000144554	3	3
FANCI	ENSG00000140525	3	3
FAP	ENSG00000078098	3	3
FAR1	ENSG00000197601	3	3
FAS	ENSG00000026103	3	3
FASLG	ENSG00000117560	3	3
FASN	ENSG00000169710	2	2
FAT1	ENSG00000083857	3	3
FAT2	ENSG00000086570	3	3
FAT3	ENSG00000165323	2	2
FAT4	ENSG00000196159	3	3
FBL	ENSG00000105202	4	3
FBLN2	ENSG00000163520	2	2
FBLN5	ENSG00000140092	3	3
FBP1	ENSG00000165140	2	2
FBXO16	ENSG00000214050	3	3
FBXO25	ENSG00000147364	3	3
FBXO33	ENSG00000165355	3	3
FBXO42	ENSG00000037637	2	2
FBXO43	ENSG00000156509	3	3
FBXO45	ENSG00000174013	3	3
FBXW11	ENSG00000072803	3	3
FBXW7	ENSG00000109670	3	3
FCAR	ENSG00000186431	3	3
FCER1A	ENSG00000179639	2	2
FCER2	ENSG00000104921	3	3
FCGBP	ENSG00000275395	2	2
FCGR1A	ENSG00000150337	2	2
FCGR2A	ENSG00000143226	2	2
FCGR2B	ENSG00000072694	3	3
FCGR3A	ENSG00000203747	2	2
FCGR3B	ENSG00000162747	2	2
FCMR	ENSG00000162894	2	2
FCN1	ENSG00000085265	2	2
FCN2	ENSG00000160339	2	2
FCRL1	ENSG00000163534	3	3
FCRL2	ENSG00000132704	3	3
FCRL3	ENSG00000160856	3	3
FCRL4	ENSG00000163518	3	3
FCRL5	ENSG00000143297	3	3
FCRLA	ENSG00000132185	3	3
FDFT1	ENSG00000079459	3	3
FDPS	ENSG00000160752	2	2
FDX1	ENSG00000137714	2	2
FECH	ENSG00000066926	3	3
FEN1	ENSG00000168496	3	3
FENDRR	ENSG00000268388	3	3
FER	ENSG00000151422	3	3
FERMT3	ENSG00000149781	2	2
FES	ENSG00000182511	3	3
FETUB	ENSG00000090512	3	3
FEV	ENSG00000163497	4	4
FEZ1	ENSG00000149557	2	2
FEZF1	ENSG00000128610	3	3
FEZF2	ENSG00000153266	3	3
FFAR1	ENSG00000126266	3	3
FGF1	ENSG00000113578	3	3
FGF10	ENSG00000070193	3	3
FGF13	ENSG00000129682	2	2
FGF19	ENSG00000162344	3	3
FGF2	ENSG00000138685	3	3
FGF21	ENSG00000105550	3	3
FGF23	ENSG00000118972	3	3
FGF4	ENSG00000075388	3	3
FGF7	ENSG00000140285	3	3
FGF9	ENSG00000102678	3	3
FGFBP2	ENSG00000137441	3	3
FGFR1	ENSG00000077782	3	3
FGFR2	ENSG00000066468	2	2
FGFR3	ENSG00000068078	3	3
FGFR4	ENSG00000160867	3	3
FGR	ENSG00000000938	3	3
FH	ENSG00000091483	3	3
FHAD1	ENSG00000142621	3	3
FHL1	ENSG00000022267	2	2
FHL2	ENSG00000115641	3	3
FHL3	ENSG00000183386	2	2
FHOD1	ENSG00000135723	3	3
FIBCD1	ENSG00000130720	3	3
FIBP	ENSG00000172500	3	3
FILIP1L	ENSG00000168386	3	3
FIP1L1	ENSG00000145216	3	3
FKBP11	ENSG00000134285	2	2
FKBP15	ENSG00000119321	3	3
FKTN	ENSG00000106692	3	3
FLCN	ENSG00000154803	3	3
FLI1	ENSG00000151702	2	2
FLII	ENSG00000177731	5	3
FLNB	ENSG00000136068	3	3
FLNC	ENSG00000128591	3	3
FLOT2	ENSG00000132589	3	3
FLRT3	ENSG00000125848	3	3
FLT3	ENSG00000122025	3	3
FLT3LG	ENSG00000090554	3	3
FLT4	ENSG00000037280	3	3
FLYWCH1	ENSG00000059122	3	3
FMC1	ENSG00000164898	2	2
FMN1	ENSG00000248905	2	2
FMN2	ENSG00000155816	2	2
FMO3	ENSG00000007933	3	3
FMO5	ENSG00000131781	3	3
FMOD	ENSG00000122176	3	3
FN3KRP	ENSG00000141560	3	3
FNDC3A	ENSG00000102531	3	3
FNDC3B	ENSG00000075420	2	2
FNDC5	ENSG00000160097	3	3
FNTA	ENSG00000168522	3	3
FOLH1	ENSG00000086205	2	2
FOLR1	ENSG00000110195	3	3
FOLR2	ENSG00000165457	2	2
FOSL1	ENSG00000175592	3	3
FOXA1	ENSG00000129514	3	3
FOXA2	ENSG00000125798	3	3
FOXB1	ENSG00000171956	3	3
FOXC1	ENSG00000054598	3	3
FOXC2	ENSG00000176692	3	3
FOXD2	ENSG00000186564	3	3
FOXE1	ENSG00000178919	3	3
FOXE3	ENSG00000186790	3	3
FOXF1	ENSG00000103241	3	3
FOXG1	ENSG00000176165	3	3
FOXI1	ENSG00000168269	3	3
FOXJ1	ENSG00000129654	3	3
FOXJ2	ENSG00000065970	3	3
FOXL2	ENSG00000183770	3	3
FOXM1	ENSG00000111206	3	3
FOXN1	ENSG00000109101	3	3
FOXO1	ENSG00000150907	3	3
FOXO3	ENSG00000118689	2	2
FOXO4	ENSG00000184481	3	3
FOXP1	ENSG00000114861	2	2
FOXP2	ENSG00000128573	2	2
FOXP3	ENSG00000049768	3	6
FOXP4	ENSG00000137166	3	3
FOXRED1	ENSG00000110074	3	3
FPR1	ENSG00000171051	2	2
FPR2	ENSG00000171049	3	3
FRA10AC1	ENSG00000148690	3	3
FRAS1	ENSG00000138759	2	2
FREM1	ENSG00000164946	2	2
FREM2	ENSG00000150893	3	3
FRMD6	ENSG00000139926	2	2
FRMD7	ENSG00000165694	3	3
FRZB	ENSG00000162998	2	2
FSCN1	ENSG00000075618	2	2
FSHR	ENSG00000170820	3	3
FSIP1	ENSG00000150667	3	3
FST	ENSG00000134363	3	3
FSTL1	ENSG00000163430	2	2
FSTL3	ENSG00000070404	3	3
FTO	ENSG00000140718	3	3
FUBP3	ENSG00000107164	3	3
FUCA1	ENSG00000179163	3	3
FURIN	ENSG00000140564	3	3
FUS	ENSG00000089280	2	2
FUT2	ENSG00000176920	2	2
FUT3	ENSG00000171124	3	3
FUT4	ENSG00000196371	3	3
FUT7	ENSG00000180549	3	3
FUT8	ENSG00000033170	2	2
FXR2	ENSG00000129245	3	3
FXYD7	ENSG00000221946	3	3
FYN	ENSG00000010810	2	2
FZD1	ENSG00000157240	3	3
FZD10	ENSG00000111432	3	3
FZD3	ENSG00000104290	3	3
FZD4	ENSG00000174804	3	3
FZD6	ENSG00000164930	3	3
FZD9	ENSG00000188763	3	3
FZR1	ENSG00000105325	3	3
G6PD	ENSG00000160211	3	3
GAA	ENSG00000171298	3	3
GAB1	ENSG00000109458	2	2
GAB2	ENSG00000033327	2	2
GABBR1	ENSG00000204681	3	3
GABBR2	ENSG00000136928	2	2
GABRA1	ENSG00000022355	3	3
GABRA2	ENSG00000151834	3	3
GABRA3	ENSG00000011677	3	3
GABRA4	ENSG00000109158	3	3
GABRA5	ENSG00000186297	3	3
GABRA6	ENSG00000145863	3	3
GABRB2	ENSG00000145864	2	2
GABRB3	ENSG00000166206	2	2
GABRD	ENSG00000187730	3	3
GABRG1	ENSG00000163285	3	3
GABRG2	ENSG00000113327	3	3
GABRG3	ENSG00000182256	2	2
GABRP	ENSG00000094755	4	4
GABRQ	ENSG00000268089	3	3
GABRR3	ENSG00000183185	3	3
GAD1	ENSG00000128683	3	3
GAD2	ENSG00000136750	2	2
GADD45A	ENSG00000116717	2	2
GADD45G	ENSG00000130222	3	3
GAGE1	ENSG00000205777	3	3
GAL	ENSG00000069482	2	2
GALE	ENSG00000117308	3	3
GALK1	ENSG00000108479	3	3
GALNS	ENSG00000141012	2	2
GALP	ENSG00000197487	3	3
GALR1	ENSG00000166573	3	3
GANAB	ENSG00000089597	5	3
GANC	ENSG00000214013	2	2
GAP43	ENSG00000172020	3	3
GART	ENSG00000159131	3	3
GAS2L1	ENSG00000185340	2	2
GAS6	ENSG00000183087	3	3
GATA1	ENSG00000102145	3	3
GATA2	ENSG00000179348	2	2
GATA3	ENSG00000107485	3	3
GATA4	ENSG00000136574	3	3
GATA6	ENSG00000141448	3	3
GBA	ENSG00000177628	3	3
GBE1	ENSG00000114480	3	3
GBF1	ENSG00000107862	3	3
GBP1	ENSG00000117228	3	3
GBP5	ENSG00000154451	2	2
GBX2	ENSG00000168505	3	3
GCGR	ENSG00000215644	3	3
GCH1	ENSG00000131979	3	3
GCKR	ENSG00000084734	3	3
GCLM	ENSG00000023909	3	3
GCM1	ENSG00000137270	3	3
GCN1	ENSG00000089154	3	3
GCNT2	ENSG00000111846	3	3
GCNT4	ENSG00000176928	3	3
GDA	ENSG00000119125	3	3
GDF11	ENSG00000135414	3	3
GDF15	ENSG00000130513	2	2
GDF2	ENSG00000263761	3	3
GDF3	ENSG00000184344	1	1
GDF5	ENSG00000125965	3	3
GDF6	ENSG00000156466	3	3
GDF7	ENSG00000143869	3	3
GDF9	ENSG00000164404	3	3
GDNF	ENSG00000168621	3	3
GFPT1	ENSG00000198380	3	3
GGT1	ENSG00000286070	3	3
GH1	ENSG00000259384	3	3
GHITM	ENSG00000165678	2	2
GHR	ENSG00000112964	2	2
GHSR	ENSG00000121853	3	3
GIGYF1	ENSG00000146830	2	2
GIMAP4	ENSG00000133574	2	2
GIMAP5	ENSG00000196329	2	2
GIMAP8	ENSG00000171115	3	3
GIPC1	ENSG00000123159	3	3
GIPC2	ENSG00000137960	3	3
GJA1	ENSG00000152661	2	2
GJA5	ENSG00000265107	2	2
GJB1	ENSG00000169562	3	3
GJB6	ENSG00000121742	3	3
GJC1	ENSG00000182963	3	3
GKN1	ENSG00000169605	1	1
GLA	ENSG00000102393	3	3
GLB1	ENSG00000170266	3	3
GLCCI1	ENSG00000106415	3	3
GLDN	ENSG00000186417	3	3
GLI1	ENSG00000111087	3	3
GLI2	ENSG00000074047	3	3
GLI3	ENSG00000106571	3	3
GLIPR2	ENSG00000122694	3	3
GLOD4	ENSG00000167699	3	3
GLP1R	ENSG00000112164	3	3
GLRA1	ENSG00000145888	3	3
GLRA2	ENSG00000101958	2	2
GLRA3	ENSG00000145451	2	2
GLRB	ENSG00000109738	3	3
GLS	ENSG00000115419	2	2
GLS2	ENSG00000135423	3	3
GLT8D2	ENSG00000120820	3	3
GLUD1	ENSG00000148672	3	3
GLYR1	ENSG00000140632	3	3
GMDS	ENSG00000112699	3	3
GMEB1	ENSG00000162419	3	3
GMEB2	ENSG00000101216	3	3
GMFB	ENSG00000197045	3	3
GMPS	ENSG00000163655	3	3
GNA11	ENSG00000088256	3	3
GNAI1	ENSG00000127955	3	3
GNAI2	ENSG00000114353	2	2
GNAO1	ENSG00000087258	2	2
GNAQ	ENSG00000156052	2	2
GNAT3	ENSG00000214415	3	3
GNB1L	ENSG00000185838	3	3
GNB3	ENSG00000111664	3	3
GNL2	ENSG00000134697	3	3
GNPAT	ENSG00000116906	3	3
GNRH1	ENSG00000147437	3	3
GNRHR	ENSG00000109163	3	3
GNS	ENSG00000135677	3	3
GOLGA2	ENSG00000167110	3	3
GOLPH3	ENSG00000113384	4	3
GORAB	ENSG00000120370	3	3
GOT1	ENSG00000120053	3	3
GP1BA	ENSG00000185245	4	4
GP5	ENSG00000178732	3	3
GP6	ENSG00000088053	3	3
GPATCH11	ENSG00000152133	2	2
GPBP1	ENSG00000062194	2	2
GPBP1L1	ENSG00000159592	3	2
GPER1	ENSG00000164850	3	3
GPHN	ENSG00000171723	2	2
GPN1	ENSG00000198522	3	3
GPN2	ENSG00000142751	3	3
GPR1	ENSG00000183671	3	3
GPR101	ENSG00000165370	3	3
GPR12	ENSG00000132975	3	3
GPR135	ENSG00000181619	3	3
GPR137	ENSG00000173264	4	3
GPR139	ENSG00000180269	3	3
GPR149	ENSG00000174948	3	3
GPR158	ENSG00000151025	2	2
GPR162	ENSG00000250510	3	3
GPR17	ENSG00000144230	3	3
GPR174	ENSG00000147138	3	3
GPR22	ENSG00000172209	3	3
GPR26	ENSG00000154478	3	3
GPR3	ENSG00000181773	3	3
GPR34	ENSG00000171659	3	3
GPR37	ENSG00000170775	3	3
GPR37L1	ENSG00000170075	3	3
GPR39	ENSG00000183840	3	3
GPR4	ENSG00000177464	3	3
GPR55	ENSG00000135898	3	3
GPR63	ENSG00000112218	3	3
GPR83	ENSG00000123901	3	3
GPR85	ENSG00000164604	2	2
GPR88	ENSG00000181656	3	3
GPRASP1	ENSG00000198932	3	3
GPRASP2	ENSG00000158301	3	3
GPRC5B	ENSG00000167191	3	3
GPRC5C	ENSG00000170412	3	3
GPRIN2	ENSG00000204175	3	3
GPT	ENSG00000167701	3	3
GRAMD1A	ENSG00000089351	3	3
GRAMD2B	ENSG00000155324	2	2
GRB2	ENSG00000177885	3	3
GREB1L	ENSG00000141449	2	2
GREM1	ENSG00000166923	3	3
GREM2	ENSG00000180875	3	3
GRHL2	ENSG00000083307	3	3
GRIA1	ENSG00000155511	2	2
GRIA2	ENSG00000120251	2	2
GRID1	ENSG00000182771	2	2
GRIK3	ENSG00000163873	3	3
GRIK4	ENSG00000149403	3	3
GRIK5	ENSG00000105737	3	3
GRIN1	ENSG00000176884	3	3
GRIN2B	ENSG00000273079	2	2
GRIN2C	ENSG00000161509	3	3
GRIN2D	ENSG00000105464	3	3
GRK2	ENSG00000173020	4	3
GRK5	ENSG00000198873	3	3
GRM1	ENSG00000152822	3	3
GRM2	ENSG00000164082	3	3
GRM3	ENSG00000198822	2	2
GRM4	ENSG00000124493	3	3
GRM5	ENSG00000168959	2	2
GRM7	ENSG00000196277	2	2
GRN	ENSG00000030582	2	2
GRP	ENSG00000134443	3	3
GRPR	ENSG00000126010	3	3
GRWD1	ENSG00000105447	3	3
GSDMB	ENSG00000073605	3	3
GSDMC	ENSG00000147697	3	3
GSE1	ENSG00000131149	3	3
GSK3A	ENSG00000105723	3	3
GSK3B	ENSG00000082701	3	3
GSR	ENSG00000104687	3	3
GSS	ENSG00000100983	3	3
GSTM1	ENSG00000134184	3	3
GSTM3	ENSG00000134202	2	2
GSTO1	ENSG00000148834	3	2
GSTZ1	ENSG00000100577	3	3
GSX2	ENSG00000180613	3	3
GTF2A1L	ENSG00000242441	3	3
GTF2I	ENSG00000263001	3	2
GTF3C1	ENSG00000077235	3	3
GTPBP1	ENSG00000100226	3	3
GTPBP10	ENSG00000105793	3	3
GTPBP4	ENSG00000107937	3	3
GUCA1A	ENSG00000048545	3	3
GUCY1A2	ENSG00000152402	2	2
GUCY2C	ENSG00000070019	3	3
GUCY2D	ENSG00000132518	3	3
GUSB	ENSG00000169919	4	3
GXYLT2	ENSG00000172986	3	3
GYG2	ENSG00000056998	3	3
GYPA	ENSG00000170180	3	3
GYPB	ENSG00000250361	3	3
GYS1	ENSG00000104812	3	3
GZMA	ENSG00000145649	2	2
GZMB	ENSG00000100453	2	2
GZMH	ENSG00000100450	3	3
GZMK	ENSG00000113088	2	2
H19	ENSG00000130600	3	2
H2AFX	ENSG00000188486	3	3
H3F3B	ENSG00000132475	5	3
HABP2	ENSG00000148702	3	3
HADHA	ENSG00000084754	3	3
HADHB	ENSG00000138029	3	3
HAMP	ENSG00000105697	2	2
HAP1	ENSG00000173805	3	3
HAS2	ENSG00000170961	3	3
HAVCR1	ENSG00000113249	3	3
HAVCR2	ENSG00000135077	2	2
HAX1	ENSG00000143575	3	3
HBEGF	ENSG00000113070	2	2
HBG1	ENSG00000213934	3	3
HBS1L	ENSG00000112339	2	2
HBZ	ENSG00000130656	3	3
HCAR2	ENSG00000182782	3	3
HCAR3	ENSG00000255398	4	4
HCFC1	ENSG00000172534	3	3
HCK	ENSG00000101336	3	3
HCN2	ENSG00000099822	3	3
HCN3	ENSG00000143630	3	3
HCN4	ENSG00000138622	3	3
HCRT	ENSG00000161610	3	3
HCRTR1	ENSG00000121764	3	3
HCRTR2	ENSG00000137252	3	3
HDAC1	ENSG00000116478	3	3
HDAC10	ENSG00000100429	3	3
HDAC2	ENSG00000196591	3	3
HDAC3	ENSG00000171720	3	3
HDAC4	ENSG00000068024	3	3
HDAC5	ENSG00000108840	3	3
HDAC6	ENSG00000094631	3	3
HDAC8	ENSG00000147099	3	3
HDAC9	ENSG00000048052	2	2
HDC	ENSG00000140287	3	3
HEATR3	ENSG00000155393	3	3
HEATR5A	ENSG00000129493	2	2
HEATR5B	ENSG00000008869	2	2
HEATR6	ENSG00000068097	3	3
HECA	ENSG00000112406	3	3
HECTD4	ENSG00000173064	3	3
HELLS	ENSG00000119969	3	3
HEPACAM	ENSG00000165478	2	2
HERC2	ENSG00000128731	2	2
HERC6	ENSG00000138642	3	3
HES1	ENSG00000114315	2	2
HES4	ENSG00000188290	1	1
HES6	ENSG00000144485	3	3
HESX1	ENSG00000163666	3	3
HEXA	ENSG00000213614	3	3
HEXB	ENSG00000049860	3	3
HEXIM1	ENSG00000186834	2	2
HEY1	ENSG00000164683	3	3
HFE	ENSG00000010704	3	3
HGF	ENSG00000019991	3	3
HGH1	ENSG00000235173	3	3
HGS	ENSG00000185359	3	3
HHEX	ENSG00000152804	3	3
HHLA2	ENSG00000114455	3	3
HIF1A	ENSG00000100644	5	5
HIPK2	ENSG00000064393	3	2
HIPK3	ENSG00000110422	2	2
HIVEP2	ENSG00000010818	2	2
HK1	ENSG00000156515	3	3
HK2	ENSG00000159399	3	3
HLX	ENSG00000136630	3	3
HMCN1	ENSG00000143341	2	2
HMGA1	ENSG00000137309	2	1
HMGA2	ENSG00000149948	3	3
HMGB2	ENSG00000164104	2	2
HMGB3	ENSG00000029993	3	3
HMGCR	ENSG00000113161	4	4
HMGN3	ENSG00000118418	2	2
HMGN5	ENSG00000198157	3	3
HMMR	ENSG00000072571	3	3
HMOX1	ENSG00000100292	2	2
HMX2	ENSG00000188816	3	3
HNF1A	ENSG00000135100	3	3
HNF1B	ENSG00000275410	3	3
HNF4A	ENSG00000101076	3	3
HNMT	ENSG00000150540	3	3
HNRNPA1L2	ENSG00000139675	5	3
HNRNPD	ENSG00000138668	4	3
HNRNPF	ENSG00000169813	3	3
HNRNPH1	ENSG00000169045	3	2
HNRNPLL	ENSG00000143889	3	3
HNRNPM	ENSG00000099783	4	3
HNRNPUL1	ENSG00000105323	4	3
HOOK3	ENSG00000168172	2	2
HOPX	ENSG00000171476	2	2
HOTAIR	ENSG00000228630	3	3
HOXA10	ENSG00000253293	3	3
HOXA11	ENSG00000005073	3	3
HOXA13	ENSG00000106031	3	3
HOXA5	ENSG00000106004	3	3
HOXA9	ENSG00000078399	3	3
HOXB13	ENSG00000159184	3	3
HOXB4	ENSG00000182742	3	3
HOXB5	ENSG00000120075	3	3
HOXB6	ENSG00000108511	3	3
HOXB7	ENSG00000260027	4	3
HOXB9	ENSG00000170689	3	3
HOXC11	ENSG00000123388	3	3
HOXC13	ENSG00000123364	3	3
HOXD10	ENSG00000128710	3	3
HOXD9	ENSG00000128709	3	3
HPCA	ENSG00000121905	4	4
HPCAL1	ENSG00000115756	3	3
HPD	ENSG00000158104	2	2
HPGD	ENSG00000164120	2	2
HPGDS	ENSG00000163106	2	2
HPRT1	ENSG00000165704	3	3
HPS5	ENSG00000110756	3	3
HPSE	ENSG00000173083	3	3
HPSE2	ENSG00000172987	2	2
HRAS	ENSG00000174775	3	3
HRH1	ENSG00000196639	3	3
HRH2	ENSG00000113749	3	3
HRH3	ENSG00000101180	3	3
HRH4	ENSG00000134489	3	3
HS3ST2	ENSG00000122254	3	3
HS3ST3A1	ENSG00000153976	3	3
HS3ST5	ENSG00000249853	3	3
HS6ST2	ENSG00000171004	3	3
HSD11B1	ENSG00000117594	1	1
HSD11B2	ENSG00000176387	1	1
HSD17B1	ENSG00000108786	3	3
HSD17B10	ENSG00000072506	3	3
HSD17B2	ENSG00000086696	3	3
HSD17B6	ENSG00000025423	2	2
HSD3B1	ENSG00000203857	3	3
HSDL1	ENSG00000103160	3	3
HSF1	ENSG00000185122	3	3
HSF4	ENSG00000102878	3	3
HSPA1L	ENSG00000204390	3	3
HSPA2	ENSG00000126803	2	2
HSPA4	ENSG00000170606	3	3
HSPA6	ENSG00000173110	2	2
HSPA8	ENSG00000109971	4	2
HSPA9	ENSG00000113013	6	3
HSPB11	ENSG00000081870	3	3
HSPB3	ENSG00000169271	4	4
HSPB8	ENSG00000152137	3	3
HSPBP1	ENSG00000133265	3	3
HSPD1	ENSG00000144381	2	2
HSPG2	ENSG00000142798	2	2
HTATIP2	ENSG00000109854	3	3
HTR1A	ENSG00000178394	3	3
HTR1B	ENSG00000135312	3	3
HTR1D	ENSG00000179546	3	3
HTR1E	ENSG00000168830	3	3
HTR2A	ENSG00000102468	3	3
HTR2B	ENSG00000135914	3	3
HTR2C	ENSG00000147246	2	2
HTR3A	ENSG00000166736	3	3
HTR4	ENSG00000164270	3	3
HTR5A	ENSG00000157219	3	3
HTR6	ENSG00000158748	3	3
HTR7	ENSG00000148680	3	3
HTRA1	ENSG00000166033	2	2
HTRA2	ENSG00000115317	3	3
HTT	ENSG00000197386	3	3
HUWE1	ENSG00000086758	3	3
HYOU1	ENSG00000149428	4	3
IARS2	ENSG00000067704	3	3
ICA1	ENSG00000003147	2	2
ICAM1	ENSG00000090339	2	2
ICAM2	ENSG00000108622	3	3
ICAM3	ENSG00000076662	3	3
ICAM4	ENSG00000105371	3	3
ICAM5	ENSG00000105376	3	3
ICOS	ENSG00000163600	3	3
ICOSLG	ENSG00000160223	4	3
ID4	ENSG00000172201	2	2
IDE	ENSG00000119912	3	3
IDH1	ENSG00000138413	3	3
IDH2	ENSG00000182054	3	3
IDO1	ENSG00000131203	2	2
IDUA	ENSG00000127415	3	3
IFI16	ENSG00000163565	3	3
IFI35	ENSG00000068079	3	3
IFI44L	ENSG00000137959	3	3
IFIH1	ENSG00000115267	3	3
IFIT1	ENSG00000185745	3	3
IFIT2	ENSG00000119922	3	3
IFIT3	ENSG00000119917	3	3
IFITM1	ENSG00000185885	1	1
IFNA1	ENSG00000197919	3	3
IFNA17	ENSG00000234829	3	3
IFNA2	ENSG00000188379	3	3
IFNA7	ENSG00000214042	3	3
IFNA8	ENSG00000120242	3	3
IFNAR1	ENSG00000142166	3	3
IFNAR2	ENSG00000159110	3	3
IFNB1	ENSG00000171855	3	3
IFNG	ENSG00000111537	3	3
IFNGR1	ENSG00000027697	3	3
IFNGR2	ENSG00000159128	3	3
IFNL1	ENSG00000182393	3	3
IFNL2	ENSG00000183709	3	3
IFNL3	ENSG00000197110	3	3
IFNW1	ENSG00000177047	3	3
IFRD1	ENSG00000006652	2	2
IFT57	ENSG00000114446	2	2
IGBP1	ENSG00000089289	3	3
IGF1	ENSG00000017427	2	2
IGF1R	ENSG00000140443	3	2
IGF2	ENSG00000167244	1	1
IGF2BP1	ENSG00000159217	3	3
IGF2BP2	ENSG00000073792	3	3
IGF2BP3	ENSG00000136231	3	3
IGF2R	ENSG00000197081	4	3
IGFBP1	ENSG00000146678	1	1
IGFBP2	ENSG00000115457	3	2
IGFN1	ENSG00000163395	3	3
IGHE	ENSG00000211891	3	3
IGSF1	ENSG00000147255	3	3
IGSF3	ENSG00000143061	3	3
IGSF8	ENSG00000162729	3	3
IGSF9B	ENSG00000080854	3	3
IHH	ENSG00000163501	3	3
IKBKB	ENSG00000104365	3	3
IKBKE	ENSG00000263528	3	3
IKBKG	ENSG00000269335	3	3
IKZF1	ENSG00000185811	2	2
IKZF2	ENSG00000030419	3	3
IKZF3	ENSG00000161405	3	3
IKZF4	ENSG00000123411	3	3
IL10	ENSG00000136634	3	3
IL10RA	ENSG00000110324	3	3
IL10RB	ENSG00000243646	3	3
IL11	ENSG00000095752	3	3
IL11RA	ENSG00000137070	3	3
IL12A	ENSG00000168811	3	3
IL12B	ENSG00000113302	3	3
IL12RB1	ENSG00000096996	3	3
IL12RB2	ENSG00000081985	3	3
IL13	ENSG00000169194	3	3
IL13RA1	ENSG00000131724	3	3
IL13RA2	ENSG00000123496	3	3
IL15	ENSG00000164136	3	3
IL15RA	ENSG00000134470	3	3
IL16	ENSG00000172349	3	3
IL17A	ENSG00000112115	3	3
IL17B	ENSG00000127743	3	3
IL17D	ENSG00000172458	3	3
IL17F	ENSG00000112116	3	3
IL17RA	ENSG00000177663	3	3
IL17RB	ENSG00000056736	3	3
IL18	ENSG00000150782	3	3
IL18BP	ENSG00000137496	3	3
IL18R1	ENSG00000115604	3	3
IL18RAP	ENSG00000115607	3	3
IL19	ENSG00000142224	3	3
IL1A	ENSG00000115008	3	3
IL1B	ENSG00000125538	2	2
IL1F10	ENSG00000136697	3	3
IL1R1	ENSG00000115594	2	2
IL1RAP	ENSG00000196083	3	3
IL1RL1	ENSG00000115602	2	2
IL1RL2	ENSG00000115598	3	3
IL1RN	ENSG00000136689	2	2
IL2	ENSG00000109471	3	3
IL20	ENSG00000162891	3	3
IL21	ENSG00000138684	3	3
IL21R	ENSG00000103522	3	3
IL22	ENSG00000127318	3	3
IL22RA1	ENSG00000142677	3	3
IL23A	ENSG00000110944	2	2
IL23R	ENSG00000162594	3	3
IL24	ENSG00000162892	4	4
IL25	ENSG00000166090	3	3
IL26	ENSG00000111536	3	3
IL2RA	ENSG00000134460	3	3
IL2RB	ENSG00000100385	3	3
IL2RG	ENSG00000147168	3	3
IL3	ENSG00000164399	3	3
IL31	ENSG00000204671	3	3
IL33	ENSG00000137033	2	2
IL34	ENSG00000157368	3	3
IL36G	ENSG00000136688	4	4
IL37	ENSG00000125571	3	3
IL3RA	ENSG00000185291	3	3
IL4	ENSG00000113520	3	3
IL4R	ENSG00000077238	2	2
IL5	ENSG00000113525	3	3
IL5RA	ENSG00000091181	3	3
IL6	ENSG00000136244	2	2
IL6R	ENSG00000160712	3	3
IL6ST	ENSG00000134352	2	2
IL7	ENSG00000104432	3	3
IL9	ENSG00000145839	3	3
IL9R	ENSG00000124334	3	3
ILDR2	ENSG00000143195	3	3
ILF3	ENSG00000129351	5	3
ILK	ENSG00000166333	2	2
IMMT	ENSG00000132305	3	3
IMPDH1	ENSG00000106348	3	3
IMPDH2	ENSG00000178035	3	3
IMPG1	ENSG00000112706	3	3
INA	ENSG00000148798	3	3
INCA1	ENSG00000196388	3	3
ING1	ENSG00000153487	3	3
INHA	ENSG00000123999	3	3
INHBA	ENSG00000122641	3	3
INHBB	ENSG00000163083	3	3
INKA2	ENSG00000197852	3	3
INMT	ENSG00000241644	2	2
INO80D	ENSG00000114933	3	3
INPP4B	ENSG00000109452	2	2
INPP5D	ENSG00000168918	2	2
INPPL1	ENSG00000165458	3	3
INSC	ENSG00000188487	3	3
INSL3	ENSG00000248099	3	3
INSL4	ENSG00000120211	3	3
INSM1	ENSG00000173404	3	3
INSR	ENSG00000171105	3	2
INSRR	ENSG00000027644	3	3
INVS	ENSG00000119509	3	3
IPO11	ENSG00000086200	3	3
IPO5	ENSG00000065150	3	3
IPO7	ENSG00000205339	3	3
IPO9	ENSG00000198700	3	3
IPP	ENSG00000197429	3	3
IQGAP1	ENSG00000140575	2	2
IQGAP2	ENSG00000145703	3	3
IQSEC1	ENSG00000144711	2	2
IRAK1	ENSG00000184216	4	3
IRAK2	ENSG00000134070	3	3
IRAK4	ENSG00000198001	3	3
IRF1	ENSG00000125347	4	4
IRF2BP1	ENSG00000170604	3	3
IRF2BPL	ENSG00000119669	3	3
IRF3	ENSG00000126456	3	3
IRF4	ENSG00000137265	3	3
IRF5	ENSG00000128604	3	3
IRF7	ENSG00000185507	2	2
IRF8	ENSG00000140968	2	2
IRGM	ENSG00000237693	3	3
IRGQ	ENSG00000167378	3	3
IRS1	ENSG00000169047	3	3
IRS2	ENSG00000185950	3	3
IRS4	ENSG00000133124	3	3
IRX1	ENSG00000170549	3	3
ISL1	ENSG00000016082	3	3
ISOC2	ENSG00000063241	3	3
ITCH	ENSG00000078747	3	3
ITGA1	ENSG00000213949	3	3
ITGA2	ENSG00000164171	3	3
ITGA2B	ENSG00000005961	2	2
ITGA3	ENSG00000005884	3	3
ITGA4	ENSG00000115232	3	3
ITGA5	ENSG00000161638	2	2
ITGA6	ENSG00000091409	3	3
ITGAD	ENSG00000156886	3	3
ITGAE	ENSG00000083457	3	3
ITGAL	ENSG00000005844	3	3
ITGAM	ENSG00000169896	3	3
ITGAV	ENSG00000138448	2	2
ITGAX	ENSG00000140678	3	3
ITGB1BP2	ENSG00000147166	3	3
ITGB2	ENSG00000160255	2	2
ITGB3	ENSG00000259207	3	3
ITGB4	ENSG00000132470	3	3
ITGB5	ENSG00000082781	3	3
ITGB6	ENSG00000115221	3	3
ITGB7	ENSG00000139626	3	3
ITIH1	ENSG00000055957	3	3
ITIH5	ENSG00000123243	2	2
ITK	ENSG00000113263	3	3
ITM2A	ENSG00000078596	2	2
ITPKA	ENSG00000137825	3	3
ITPR1	ENSG00000150995	3	3
ITPR3	ENSG00000096433	3	3
ITPRID2	ENSG00000138434	3	3
IVNS1ABP	ENSG00000116679	2	2
JAG1	ENSG00000101384	3	3
JAK1	ENSG00000162434	3	2
JAK2	ENSG00000096968	3	3
JAK3	ENSG00000105639	3	3
JAM2	ENSG00000154721	3	3
JAM3	ENSG00000166086	3	3
JAZF1	ENSG00000153814	2	2
JDP2	ENSG00000140044	3	3
JMJD4	ENSG00000081692	3	3
JPH1	ENSG00000104369	3	3
JPH2	ENSG00000149596	3	3
JPT2	ENSG00000206053	3	3
JRK	ENSG00000234616	3	3
JUP	ENSG00000173801	1	1
KANK2	ENSG00000197256	3	3
KAT2A	ENSG00000108773	3	3
KAT2B	ENSG00000114166	2	2
KAT5	ENSG00000172977	3	3
KATNA1	ENSG00000186625	3	3
KCNA3	ENSG00000177272	3	3
KCNA4	ENSG00000182255	3	3
KCNA5	ENSG00000130037	3	3
KCNAB3	ENSG00000170049	3	3
KCNB1	ENSG00000158445	2	2
KCNC1	ENSG00000129159	3	3
KCNC3	ENSG00000131398	3	3
KCNC4	ENSG00000116396	3	3
KCNE1	ENSG00000180509	2	2
KCNF1	ENSG00000162975	3	3
KCNH1	ENSG00000143473	2	2
KCNH2	ENSG00000055118	2	2
KCNH3	ENSG00000135519	3	3
KCNH4	ENSG00000089558	3	3
KCNH5	ENSG00000140015	3	3
KCNH6	ENSG00000173826	3	3
KCNIP2	ENSG00000120049	3	3
KCNJ1	ENSG00000151704	3	3
KCNJ10	ENSG00000177807	3	3
KCNJ11	ENSG00000187486	3	3
KCNJ12	ENSG00000184185	3	3
KCNJ13	ENSG00000115474	2	2
KCNJ15	ENSG00000157551	3	3
KCNJ16	ENSG00000153822	3	3
KCNJ2	ENSG00000123700	3	3
KCNJ6	ENSG00000157542	3	3
KCNJ8	ENSG00000121361	3	3
KCNJ9	ENSG00000162728	3	3
KCNK1	ENSG00000135750	3	3
KCNK10	ENSG00000100433	3	3
KCNK12	ENSG00000184261	3	3
KCNK13	ENSG00000152315	3	3
KCNK15	ENSG00000124249	3	3
KCNK16	ENSG00000095981	3	3
KCNK17	ENSG00000124780	3	3
KCNK18	ENSG00000186795	3	3
KCNK2	ENSG00000082482	3	3
KCNK3	ENSG00000171303	3	3
KCNK4	ENSG00000182450	3	3
KCNK6	ENSG00000099337	3	3
KCNK9	ENSG00000169427	3	3
KCNMA1	ENSG00000156113	2	2
KCNMB1	ENSG00000145936	2	2
KCNN3	ENSG00000143603	3	3
KCNN4	ENSG00000104783	3	3
KCNQ1	ENSG00000053918	3	3
KCNQ2	ENSG00000075043	3	3
KCNQ4	ENSG00000117013	3	3
KCNRG	ENSG00000198553	3	3
KCNS1	ENSG00000124134	3	3
KCNT1	ENSG00000107147	3	3
KCNT2	ENSG00000162687	2	2
KCNU1	ENSG00000215262	3	3
KCNV1	ENSG00000164794	3	3
KCTD10	ENSG00000110906	3	3
KCTD11	ENSG00000213859	3	3
KCTD20	ENSG00000112078	2	2
KCTD5	ENSG00000167977	3	3
KCTD9	ENSG00000104756	3	3
KDM1A	ENSG00000004487	3	3
KDM3A	ENSG00000115548	3	3
KDM4A	ENSG00000066135	3	3
KDM5B	ENSG00000117139	2	2
KDM5D	ENSG00000012817	3	3
KDM6A	ENSG00000147050	3	3
KDM6B	ENSG00000132510	2	2
KDM8	ENSG00000155666	3	3
KDR	ENSG00000128052	3	3
KEAP1	ENSG00000079999	3	3
KEL	ENSG00000197993	3	3
KHDC3L	ENSG00000203908	3	3
KHDRBS1	ENSG00000121774	3	3
KHK	ENSG00000138030	3	3
KHSRP	ENSG00000088247	3	3
KIAA0408	ENSG00000189367	3	3
KIAA1191	ENSG00000122203	2	2
KIAA2013	ENSG00000116685	2	2
KIF11	ENSG00000138160	3	3
KIF1A	ENSG00000130294	3	3
KIF20A	ENSG00000112984	3	3
KIF2A	ENSG00000068796	2	2
KIF2C	ENSG00000142945	3	3
KIF5B	ENSG00000170759	3	3
KIR2DL1	ENSG00000125498	3	3
KIR2DL4	ENSG00000189013	3	3
KIR3DL1	ENSG00000167633	3	3
KISS1R	ENSG00000116014	3	3
KIT	ENSG00000157404	2	2
KITLG	ENSG00000049130	3	3
KL	ENSG00000133116	3	3
KLF12	ENSG00000118922	2	2
KLF14	ENSG00000266265	3	3
KLF16	ENSG00000129911	3	3
KLF17	ENSG00000171872	3	3
KLF4	ENSG00000136826	2	2
KLF5	ENSG00000102554	2	2
KLHDC2	ENSG00000165516	2	2
KLHL1	ENSG00000150361	3	3
KLHL13	ENSG00000003096	3	3
KLHL14	ENSG00000197705	3	3
KLHL24	ENSG00000114796	2	2
KLHL26	ENSG00000167487	3	3
KLHL4	ENSG00000102271	3	3
KLHL8	ENSG00000145332	3	3
KLK10	ENSG00000129451	3	3
KLK15	ENSG00000174562	3	3
KLK4	ENSG00000167749	1	1
KLK6	ENSG00000167755	2	2
KLRB1	ENSG00000111796	2	2
KLRC1	ENSG00000134545	3	3
KLRC2	ENSG00000205809	3	3
KLRD1	ENSG00000134539	2	2
KLRF1	ENSG00000150045	3	3
KLRG1	ENSG00000139187	3	3
KLRK1	ENSG00000213809	3	3
KMO	ENSG00000117009	3	3
KMT2A	ENSG00000118058	3	3
KMT2D	ENSG00000167548	3	3
KNDC1	ENSG00000171798	3	3
KNSTRN	ENSG00000128944	3	3
KPNA1	ENSG00000114030	3	3
KPNA2	ENSG00000182481	3	3
KPNA3	ENSG00000102753	3	3
KPNA6	ENSG00000025800	3	3
KPNB1	ENSG00000108424	3	3
KPRP	ENSG00000203786	3	3
KRAS	ENSG00000133703	3	3
KRT20	ENSG00000171431	2	2
KRTCAP2	ENSG00000163463	3	2
KXD1	ENSG00000105700	2	2
L1CAM	ENSG00000198910	3	3
LACC1	ENSG00000179630	3	3
LACRT	ENSG00000135413	3	3
LAD1	ENSG00000159166	2	2
LAG3	ENSG00000089692	3	3
LAIR1	ENSG00000167613	3	3
LAIR2	ENSG00000167618	3	3
LAMA3	ENSG00000053747	3	3
LAMB3	ENSG00000196878	3	3
LAMC1	ENSG00000135862	2	2
LAMC2	ENSG00000058085	1	1
LAMP1	ENSG00000185896	4	2
LAMP2	ENSG00000005893	2	2
LAMP3	ENSG00000078081	2	2
LANCL1	ENSG00000115365	3	3
LANCL2	ENSG00000132434	2	2
LAPTM4B	ENSG00000104341	3	2
LARP4	ENSG00000161813	3	3
LARP4B	ENSG00000107929	3	3
LASP1	ENSG00000002834	3	3
LAT	ENSG00000213658	3	3
LATS1	ENSG00000131023	3	3
LATS2	ENSG00000150457	3	3
LBH	ENSG00000213626	3	3
LBP	ENSG00000129988	1	1
LBX1	ENSG00000138136	3	3
LCAT	ENSG00000213398	3	3
LCK	ENSG00000182866	3	3
LDB3	ENSG00000122367	3	3
LDHA	ENSG00000134333	3	2
LDLR	ENSG00000130164	3	3
LDLRAD4	ENSG00000168675	2	2
LEF1	ENSG00000138795	2	2
LENG8	ENSG00000167615	3	3
LEP	ENSG00000174697	3	3
LEPR	ENSG00000116678	2	2
LEPROTL1	ENSG00000104660	2	2
LGALS13	ENSG00000105198	3	3
LGALS14	ENSG00000006659	3	3
LGALS8	ENSG00000116977	3	3
LGALS9	ENSG00000168961	3	3
LGALSL	ENSG00000119862	2	2
LGMN	ENSG00000100600	3	2
LGR4	ENSG00000205213	3	3
LGR5	ENSG00000139292	3	3
LGR6	ENSG00000133067	3	3
LHCGR	ENSG00000138039	3	3
LIF	ENSG00000128342	3	3
LIFR	ENSG00000113594	2	2
LIG3	ENSG00000005156	3	3
LIG4	ENSG00000174405	3	3
LILRA1	ENSG00000104974	3	3
LILRA2	ENSG00000239998	3	3
LILRA4	ENSG00000239961	3	3
LILRA5	ENSG00000187116	3	3
LILRA6	ENSG00000244482	3	3
LILRB1	ENSG00000104972	3	3
LILRB2	ENSG00000131042	3	3
LILRB3	ENSG00000204577	3	3
LILRB4	ENSG00000186818	2	2
LILRB5	ENSG00000105609	3	3
LIM2	ENSG00000105370	3	3
LIMK1	ENSG00000106683	3	3
LIN28A	ENSG00000131914	3	3
LIN28B	ENSG00000187772	3	3
LINGO2	ENSG00000174482	2	2
LINS1	ENSG00000140471	3	3
LIPA	ENSG00000107798	3	3
LIPC	ENSG00000166035	3	3
LIPE	ENSG00000079435	3	3
LIPF	ENSG00000182333	2	2
LIPG	ENSG00000101670	3	3
LMBR1L	ENSG00000139636	3	3
LMNB1	ENSG00000113368	3	3
LMO1	ENSG00000166407	3	3
LMO2	ENSG00000135363	3	3
LMX1B	ENSG00000136944	3	3
LONP1	ENSG00000196365	3	3
LONRF3	ENSG00000175556	3	3
LOX	ENSG00000113083	3	3
LOXL1	ENSG00000129038	3	3
LOXL2	ENSG00000134013	3	3
LPA	ENSG00000198670	3	3
LPAR1	ENSG00000198121	2	2
LPAR3	ENSG00000171517	3	3
LPAR5	ENSG00000184574	3	3
LPAR6	ENSG00000139679	3	3
LPCAT1	ENSG00000153395	3	3
LPIN1	ENSG00000134324	3	3
LPL	ENSG00000175445	2	2
LPXN	ENSG00000110031	3	3
LRATD2	ENSG00000168672	3	3
LRBA	ENSG00000198589	3	3
LRCH1	ENSG00000136141	2	2
LRG1	ENSG00000171236	3	3
LRIF1	ENSG00000121931	3	3
LRP1	ENSG00000123384	2	2
LRP2	ENSG00000081479	3	3
LRP5	ENSG00000162337	3	3
LRP6	ENSG00000070018	3	3
LRPPRC	ENSG00000138095	3	3
LRRC15	ENSG00000172061	3	3
LRRC20	ENSG00000172731	3	3
LRRC3	ENSG00000160233	3	3
LRRC32	ENSG00000137507	3	3
LRRC38	ENSG00000162494	3	3
LRRC3B	ENSG00000179796	3	3
LRRC45	ENSG00000169683	3	3
LRRC47	ENSG00000130764	3	3
LRRC59	ENSG00000108829	4	3
LRRK2	ENSG00000188906	2	2
LRRTM1	ENSG00000162951	3	3
LRTM1	ENSG00000144771	3	3
LSG1	ENSG00000041802	3	3
12,00 LSM	ENSG00000161654	3	3
LTA	ENSG00000226979	3	3
LTA4H	ENSG00000111144	3	3
LTB4R	ENSG00000213903	3	3
LTB4R2	ENSG00000213906	3	3
LTBP1	ENSG00000049323	2	2
LTBP2	ENSG00000119681	3	3
LTBR	ENSG00000111321	3	3
LTK	ENSG00000062524	3	3
LUC7L	ENSG00000007392	3	3
LURAP1	ENSG00000171357	3	3
LY75	ENSG00000054219	3	3
LY9	ENSG00000122224	3	3
LY96	ENSG00000154589	3	3
LYAR	ENSG00000145220	3	3
LYN	ENSG00000254087	2	2
LZIC	ENSG00000162441	3	3
LZTS1	ENSG00000061337	3	3
MAB21L1	ENSG00000180660	3	3
MAB21L2	ENSG00000181541	3	3
MACC1	ENSG00000183742	3	3
MAD1L1	ENSG00000002822	3	3
MAD2L1	ENSG00000164109	3	3
MAEA	ENSG00000090316	3	3
MAF	ENSG00000178573	2	2
MAFB	ENSG00000204103	2	2
MAFF	ENSG00000185022	3	3
MAGEA1	ENSG00000198681	3	3
MAGEA10	ENSG00000124260	3	3
MAGEA11	ENSG00000185247	3	3
MAGEA12	ENSG00000213401	3	3
MAGEA3	ENSG00000221867	3	3
MAGEA4	ENSG00000147381	3	3
MAGEB2	ENSG00000099399	3	3
MAGEC1	ENSG00000155495	3	3
MAGEC2	ENSG00000046774	3	3
MAGI1	ENSG00000151276	2	2
MAGI3	ENSG00000081026	2	2
MAK	ENSG00000111837	2	2
MAL	ENSG00000172005	2	2
MAL2	ENSG00000147676	2	2
MALL	ENSG00000144063	2	2
MALT1	ENSG00000172175	3	3
MAML2	ENSG00000184384	2	2
MAN1A1	ENSG00000111885	3	3
MAN1B1	ENSG00000177239	3	3
MAN2B1	ENSG00000104774	3	3
MANEA	ENSG00000172469	3	3
MAOA	ENSG00000189221	3	3
MAOB	ENSG00000069535	3	3
MAP1A	ENSG00000166963	3	3
MAP1B	ENSG00000131711	2	2
MAP1LC3A	ENSG00000101460	3	3
MAP1LC3B	ENSG00000140941	2	2
MAP1S	ENSG00000130479	3	3
MAP2	ENSG00000078018	2	2
MAP2K1	ENSG00000169032	3	3
MAP2K4	ENSG00000065559	3	3
MAP2K5	ENSG00000137764	3	3
MAP3K1	ENSG00000095015	3	3
MAP3K14	ENSG00000006062	3	3
MAP3K15	ENSG00000180815	3	3
MAP3K20	ENSG00000091436	2	2
MAP3K5	ENSG00000197442	2	2
MAP3K7	ENSG00000135341	3	3
MAP3K7CL	ENSG00000156265	2	2
MAP4	ENSG00000047849	3	3
MAP4K2	ENSG00000168067	3	3
MAP4K3	ENSG00000011566	3	3
MAP4K4	ENSG00000071054	2	2
MAP4K5	ENSG00000012983	2	2
MAP7	ENSG00000135525	2	2
MAP7D1	ENSG00000116871	3	3
MAPK1	ENSG00000100030	3	3
MAPK10	ENSG00000109339	2	2
MAPK11	ENSG00000185386	3	3
MAPK12	ENSG00000188130	3	3
MAPK14	ENSG00000112062	3	3
MAPK15	ENSG00000181085	3	3
MAPK3	ENSG00000102882	3	3
MAPK7	ENSG00000166484	3	3
MAPK8	ENSG00000107643	3	3
MAPK8IP1	ENSG00000121653	3	3
MAPK8IP2	ENSG00000008735	3	3
MAPK8IP3	ENSG00000138834	3	3
MAPK9	ENSG00000050748	3	3
MAPKAPK2	ENSG00000162889	3	3
MAPRE2	ENSG00000166974	3	3
MAPT	ENSG00000186868	5	5
MARCO	ENSG00000019169	2	2
MARK2	ENSG00000072518	3	3
MAS1	ENSG00000130368	3	3
MASP1	ENSG00000127241	3	3
MASP2	ENSG00000009724	3	3
MAT1A	ENSG00000151224	2	2
MAVS	ENSG00000088888	3	3
MAX	ENSG00000125952	2	2
MBL2	ENSG00000165471	3	3
MBNL1	ENSG00000152601	2	2
MC1R	ENSG00000258839	3	3
MC3R	ENSG00000124089	3	3
MC4R	ENSG00000166603	3	3
MCAM	ENSG00000076706	2	2
MCCC1	ENSG00000078070	3	3
MCHR1	ENSG00000128285	3	3
MCHR2	ENSG00000152034	3	3
MCM2	ENSG00000073111	3	3
MCM3	ENSG00000112118	3	3
MCM3AP	ENSG00000160294	3	3
MCM4	ENSG00000104738	3	3
MCM5	ENSG00000100297	3	3
MCM6	ENSG00000076003	3	3
MCM7	ENSG00000166508	3	3
MCM9	ENSG00000111877	3	3
MCPH1	ENSG00000147316	2	2
MCTP2	ENSG00000140563	3	3
MCTS1	ENSG00000232119	3	3
1,00 MDC	ENSG00000137337	3	3
MDFIC	ENSG00000135272	2	2
MDM1	ENSG00000111554	3	3
MDM2	ENSG00000135679	3	2
MDM4	ENSG00000198625	2	2
ME1	ENSG00000065833	3	3
MECOM	ENSG00000085276	2	2
MED1	ENSG00000125686	3	3
MED12	ENSG00000184634	3	3
MED12L	ENSG00000144893	2	2
MEF2A	ENSG00000068305	2	2
MEF2C	ENSG00000081189	2	2
MEG3	ENSG00000214548	2	2
MEGF10	ENSG00000145794	3	3
MEGF8	ENSG00000105429	3	3
MEIOB	ENSG00000162039	3	3
MEIS1	ENSG00000143995	3	3
MEIS2	ENSG00000134138	2	2
MEIS3	ENSG00000105419	3	3
MELK	ENSG00000165304	3	3
MELTF	ENSG00000163975	3	3
MEN1	ENSG00000133895	3	3
MEPCE	ENSG00000146834	3	3
MERTK	ENSG00000153208	2	2
MEST	ENSG00000106484	2	2
MET	ENSG00000105976	3	3
METRNL	ENSG00000176845	2	2
METTL16	ENSG00000127804	3	3
METTL18	ENSG00000171806	3	3
METTL2A	ENSG00000087995	3	3
METTL3	ENSG00000165819	3	3
MFAP5	ENSG00000197614	2	2
MFF	ENSG00000168958	2	2
MFGE8	ENSG00000140545	2	2
MFN2	ENSG00000116688	3	3
MFRP	ENSG00000235718	3	3
MFSD5	ENSG00000182544	3	3
MGAM	ENSG00000257335	3	3
MGMT	ENSG00000170430	3	3
MIAT	ENSG00000225783	3	3
MICA	ENSG00000204520	3	3
MICAL2	ENSG00000133816	3	3
MICB	ENSG00000204516	3	3
MID2	ENSG00000080561	3	3
MIEN1	ENSG00000141741	2	2
MIIP	ENSG00000116691	3	3
MINDY1	ENSG00000143409	2	2
MINDY2	ENSG00000128923	3	3
MINPP1	ENSG00000107789	3	3
MIPOL1	ENSG00000151338	3	3
MITD1	ENSG00000158411	3	3
MITF	ENSG00000187098	2	2
MKI67	ENSG00000148773	2	2
MKNK1	ENSG00000079277	3	3
MKRN2	ENSG00000075975	3	3
MKRN3	ENSG00000179455	2	2
MKX	ENSG00000150051	3	3
MLANA	ENSG00000120215	2	2
1,00 MLF	ENSG00000178053	3	3
MLH1	ENSG00000076242	3	3
MLPH	ENSG00000115648	3	3
MLXIP	ENSG00000175727	3	3
MLXIPL	ENSG00000009950	3	3
MMACHC	ENSG00000132763	3	3
MMADHC	ENSG00000168288	3	3
MME	ENSG00000196549	3	3
MMEL1	ENSG00000142606	3	3
MMP11	ENSG00000099953	3	3
MMP12	ENSG00000262406	3	3
MMP13	ENSG00000137745	3	3
MMP14	ENSG00000157227	4	3
MMP21	ENSG00000154485	3	3
MMP8	ENSG00000118113	2	2
MMP9	ENSG00000100985	2	2
MMRN2	ENSG00000173269	3	3
MNS1	ENSG00000138587	2	2
MNX1	ENSG00000130675	2	2
MOB2	ENSG00000182208	3	3
MOB4	ENSG00000115540	3	3
MOG	ENSG00000204655	2	2
MON2	ENSG00000061987	3	3
MOV10	ENSG00000155363	3	3
MPDU1	ENSG00000129255	3	3
MPDZ	ENSG00000107186	2	2
MPHOSPH9	ENSG00000051825	3	3
MPI	ENSG00000178802	3	3
MPL	ENSG00000117400	3	3
MPLKIP	ENSG00000168303	2	2
MPO	ENSG00000005381	3	3
MPP7	ENSG00000150054	3	3
MPPED1	ENSG00000186732	3	3
MPPED2	ENSG00000066382	2	2
MPZ	ENSG00000158887	3	3
MPZL1	ENSG00000197965	3	3
MR1	ENSG00000153029	3	3
MRAP	ENSG00000170262	3	3
MRAP2	ENSG00000135324	3	3
MRC1	ENSG00000260314	2	2
MRC2	ENSG00000011028	3	3
MRE11	ENSG00000020922	3	3
MRFAP1L1	ENSG00000178988	3	3
MRGPRX2	ENSG00000183695	3	3
MRM3	ENSG00000171861	3	3
MRPL45	ENSG00000278845	3	3
MRTFA	ENSG00000196588	3	3
MRTFB	ENSG00000186260	2	2
MS4A1	ENSG00000156738	3	5
MS4A2	ENSG00000149534	2	2
MSC	ENSG00000178860	3	3
MSH2	ENSG00000095002	3	3
MSH3	ENSG00000113318	3	3
MSH6	ENSG00000116062	3	3
MSI1	ENSG00000135097	3	3
MSI2	ENSG00000153944	2	2
MSLN	ENSG00000102854	1	1
MSN	ENSG00000147065	3	2
MSR1	ENSG00000038945	3	3
MST1	ENSG00000173531	3	3
MST1R	ENSG00000164078	3	3
MSTN	ENSG00000138379	3	3
MT1A	ENSG00000205362	2	2
MTA1	ENSG00000182979	3	3
MTA2	ENSG00000149480	3	3
MTAP	ENSG00000099810	3	3
MTCH2	ENSG00000109919	3	3
MTCL1	ENSG00000168502	3	3
MTERF2	ENSG00000120832	3	3
MTFR1L	ENSG00000117640	2	2
MTHFD1	ENSG00000100714	3	3
MTHFR	ENSG00000177000	2	2
MTNR1A	ENSG00000168412	3	3
MTNR1B	ENSG00000134640	3	3
MTOR	ENSG00000198793	3	3
MTPAP	ENSG00000107951	3	3
MTR	ENSG00000116984	3	3
MTRES1	ENSG00000130349	3	3
MTREX	ENSG00000039123	3	3
MTRF1	ENSG00000120662	3	3
MUC1	ENSG00000185499	2	2
MUC16	ENSG00000181143	2	2
MUC19	ENSG00000205592	3	3
MUC4	ENSG00000145113	2	2
MUC5AC	ENSG00000215182	2	2
MUC5B	ENSG00000117983	2	2
MUTYH	ENSG00000132781	3	3
MVD	ENSG00000167508	2	2
MVP	ENSG00000013364	4	3
MX1	ENSG00000157601	3	3
MXD1	ENSG00000059728	2	2
MXRA7	ENSG00000182534	2	2
MYB	ENSG00000118513	3	3
MYBBP1A	ENSG00000132382	3	3
MYBL2	ENSG00000101057	3	3
MYC	ENSG00000136997	4	4
MYCBP	ENSG00000214114	3	3
MYCL	ENSG00000116990	3	3
MYCN	ENSG00000134323	3	3
MYD88	ENSG00000172936	3	3
MYEF2	ENSG00000104177	3	3
MYH1	ENSG00000109061	4	4
MYH10	ENSG00000133026	3	3
MYH13	ENSG00000006788	3	3
MYH2	ENSG00000125414	3	3
MYH4	ENSG00000264424	3	3
MYH9	ENSG00000100345	4	2
MYLIP	ENSG00000007944	2	2
MYLK	ENSG00000065534	2	2
MYLK2	ENSG00000101306	3	3
MYLK3	ENSG00000140795	3	3
MYNN	ENSG00000085274	3	3
MYO15A	ENSG00000091536	3	3
MYO18B	ENSG00000133454	3	3
MYO1B	ENSG00000128641	2	2
MYO1C	ENSG00000197879	3	3
MYO1D	ENSG00000176658	2	2
MYO1E	ENSG00000157483	3	3
MYO1F	ENSG00000142347	2	2
MYO5A	ENSG00000197535	3	3
MYO5B	ENSG00000167306	3	3
MYO6	ENSG00000196586	3	3
MYOD1	ENSG00000129152	3	3
MYOF	ENSG00000138119	3	3
MYOT	ENSG00000120729	2	2
MZB1	ENSG00000170476	2	2
MZF1	ENSG00000099326	3	3
N4BP2	ENSG00000078177	2	2
NAA15	ENSG00000164134	3	3
NAA16	ENSG00000172766	3	3
NAA40	ENSG00000110583	3	3
NAAA	ENSG00000138744	3	3
NACC2	ENSG00000148411	3	3
NAIF1	ENSG00000171169	3	3
NAIP	ENSG00000249437	3	3
NANOG	ENSG00000111704	3	3
NAP1L3	ENSG00000186310	3	3
NAP1L4	ENSG00000205531	3	3
NAP1L5	ENSG00000177432	3	3
NAT1	ENSG00000171428	3	3
NAT10	ENSG00000135372	3	3
NAT2	ENSG00000156006	3	3
NAV1	ENSG00000134369	2	2
NAV2	ENSG00000166833	2	2
NBL1	ENSG00000158747	3	3
NBN	ENSG00000104320	3	3
NBPF3	ENSG00000142794	3	3
NCAM1	ENSG00000149294	2	2
NCBP1	ENSG00000136937	3	3
NCBP3	ENSG00000074356	3	3
NCEH1	ENSG00000144959	2	2
NCF1	ENSG00000158517	3	3
NCF2	ENSG00000116701	2	2
NCF4	ENSG00000100365	3	3
NCK1	ENSG00000158092	3	3
NCLN	ENSG00000125912	3	3
NCOA1	ENSG00000084676	2	2
NCOA2	ENSG00000140396	2	2
NCOA3	ENSG00000124151	3	3
NCOA4	ENSG00000266412	3	2
NCOR1	ENSG00000141027	3	3
NCOR2	ENSG00000196498	5	3
NCR1	ENSG00000189430	3	3
NCR2	ENSG00000096264	3	3
NCR3	ENSG00000204475	3	3
NCS1	ENSG00000107130	3	3
NCSTN	ENSG00000162736	3	3
NDNF	ENSG00000173376	3	3
NDP	ENSG00000124479	3	3
NDRG1	ENSG00000104419	2	2
NDRG2	ENSG00000165795	2	2
NDRG4	ENSG00000103034	3	3
NDST4	ENSG00000138653	3	3
NDUFA3	ENSG00000170906	3	3
NDUFAB1	ENSG00000004779	2	2
NEBL	ENSG00000078114	2	2
NECAB2	ENSG00000103154	3	3
NECTIN1	ENSG00000110400	3	3
NECTIN2	ENSG00000130202	3	3
NECTIN3	ENSG00000177707	3	3
NEDD4	ENSG00000069869	3	3
NEDD4L	ENSG00000049759	3	3
NEDD9	ENSG00000111859	3	3
NEFH	ENSG00000100285	2	2
NEFL	ENSG00000277586	3	3
NEFM	ENSG00000104722	3	3
NEIL3	ENSG00000109674	3	3
NEK1	ENSG00000137601	3	3
NEK11	ENSG00000114670	2	2
NEK2	ENSG00000117650	3	3
NEK3	ENSG00000136098	3	3
NEK4	ENSG00000114904	3	3
NEK5	ENSG00000197168	3	3
NEK6	ENSG00000119408	3	3
NEK8	ENSG00000160602	3	3
NELL1	ENSG00000165973	2	2
NEMP1	ENSG00000166881	3	3
NEPRO	ENSG00000163608	3	3
NES	ENSG00000132688	4	3
NETO1	ENSG00000166342	2	2
NEURL4	ENSG00000215041	3	3
NEUROD1	ENSG00000162992	2	2
NEUROD2	ENSG00000171532	3	3
NEUROG2	ENSG00000178403	3	3
NEXN	ENSG00000162614	2	2
NF1	ENSG00000196712	3	3
NF2	ENSG00000186575	3	3
NFAT5	ENSG00000102908	2	2
NFATC1	ENSG00000131196	3	3
NFATC2	ENSG00000101096	3	3
NFATC3	ENSG00000072736	3	3
NFATC4	ENSG00000100968	3	3
NFE2L1	ENSG00000082641	3	3
NFE2L2	ENSG00000116044	4	4
NFE2L3	ENSG00000050344	3	3
NFKB1	ENSG00000109320	2	2
NFKB2	ENSG00000077150	3	3
NFX1	ENSG00000086102	3	3
NGB	ENSG00000165553	3	3
NGDN	ENSG00000129460	3	3
NGF	ENSG00000134259	3	3
NGFR	ENSG00000064300	3	3
NHLH2	ENSG00000177551	3	3
NIBAN1	ENSG00000135842	2	2
NIFK	ENSG00000155438	3	3
NIN	ENSG00000100503	3	3
NINJ1	ENSG00000131669	3	3
NIPSNAP1	ENSG00000184117	3	3
NIPSNAP3A	ENSG00000136783	3	3
NKAPD1	ENSG00000150776	3	3
NKAPL	ENSG00000189134	3	3
NKRF	ENSG00000186416	3	3
NKX2-1	ENSG00000136352	4	4
NKX2-3	ENSG00000119919	3	3
NKX2-4	ENSG00000125816	3	3
NKX2-8	ENSG00000136327	3	3
NKX3-1	ENSG00000167034	2	2
NLE1	ENSG00000073536	3	3
NLGN3	ENSG00000196338	3	3
NLRC5	ENSG00000140853	3	3
NLRP1	ENSG00000091592	3	3
NLRP11	ENSG00000179873	3	3
NLRP2	ENSG00000022556	3	3
NLRP3	ENSG00000162711	3	3
NLRP5	ENSG00000171487	3	3
NLRP6	ENSG00000174885	3	3
NLRP7	ENSG00000167634	3	3
NLRP9	ENSG00000185792	3	3
NMB	ENSG00000197696	2	2
NME1	ENSG00000239672	3	3
NMNAT1	ENSG00000173614	3	3
NMU	ENSG00000109255	3	3
NNAT	ENSG00000053438	2	2
NOA1	ENSG00000084092	3	3
NOC3L	ENSG00000173145	3	3
NOD1	ENSG00000106100	3	3
NOD2	ENSG00000167207	3	3
NODAL	ENSG00000156574	3	3
NOL4	ENSG00000101746	2	2
NOL4L	ENSG00000197183	2	2
NOLC1	ENSG00000166197	3	3
NOM1	ENSG00000146909	3	3
NOMO3	ENSG00000103226	3	3
NONO	ENSG00000147140	3	3
NOP2	ENSG00000111641	3	3
NORAD	ENSG00000260032	3	2
NOS1	ENSG00000089250	2	2
NOS1AP	ENSG00000198929	3	3
NOS2	ENSG00000007171	3	3
NOS3	ENSG00000164867	3	3
NOSTRIN	ENSG00000163072	3	3
NOTCH1	ENSG00000148400	3	3
NOTCH2	ENSG00000134250	4	3
NOTCH2NLA	ENSG00000264343	4	3
NOTCH3	ENSG00000074181	2	2
NOTCH4	ENSG00000204301	3	3
NOX1	ENSG00000007952	3	3
NOX4	ENSG00000086991	3	3
NPAS4	ENSG00000174576	3	3
NPAT	ENSG00000149308	3	3
NPC1	ENSG00000141458	3	3
NPC1L1	ENSG00000015520	3	3
NPFFR2	ENSG00000056291	3	3
NPM3	ENSG00000107833	3	3
NPNT	ENSG00000168743	2	2
NPPA	ENSG00000175206	5	5
NPPB	ENSG00000120937	1	1
NPPC	ENSG00000163273	3	3
1,00 NPR	ENSG00000169418	3	3
3,00 NPR	ENSG00000113389	3	3
NPSR1	ENSG00000187258	3	3
NPTN	ENSG00000156642	3	3
NPTX2	ENSG00000106236	3	3
NPY1R	ENSG00000164128	3	3
NPY2R	ENSG00000185149	3	3
NQO1	ENSG00000181019	2	2
NQO2	ENSG00000124588	3	3
NR0B1	ENSG00000169297	3	3
NR0B2	ENSG00000131910	3	3
NR1H2	ENSG00000131408	3	3
NR1H3	ENSG00000025434	3	3
NR1H4	ENSG00000012504	3	3
NR1I2	ENSG00000144852	3	3
NR1I3	ENSG00000143257	3	3
NR2C2	ENSG00000177463	3	3
NR2E3	ENSG00000278570	2	2
NR3C1	ENSG00000113580	2	2
NR3C2	ENSG00000151623	2	2
NR4A1	ENSG00000123358	2	2
NR4A3	ENSG00000119508	2	2
NR5A1	ENSG00000136931	3	3
NR5A2	ENSG00000116833	3	3
NR6A1	ENSG00000148200	3	3
NRAS	ENSG00000213281	3	3
NRDE2	ENSG00000119720	3	3
NREP	ENSG00000134986	3	3
NRF1	ENSG00000106459	3	3
NRIP1	ENSG00000180530	3	3
NRK	ENSG00000123572	3	3
NRN1	ENSG00000124785	3	3
NRP1	ENSG00000099250	3	3
NRP2	ENSG00000118257	3	3
NRROS	ENSG00000174004	3	3
NRSN1	ENSG00000152954	3	3
NRSN2	ENSG00000125841	3	3
NRXN2	ENSG00000110076	3	3
NSD2	ENSG00000109685	3	3
NSUN2	ENSG00000037474	3	3
NSUN5	ENSG00000130305	3	3
NT5C2	ENSG00000076685	3	3
NT5DC2	ENSG00000168268	3	3
NT5DC3	ENSG00000111696	2	2
NT5E	ENSG00000135318	3	3
NTF3	ENSG00000185652	3	3
NTMT1	ENSG00000148335	2	2
NTN1	ENSG00000065320	3	3
NTN4	ENSG00000074527	3	3
NTNG2	ENSG00000196358	3	3
NTPCR	ENSG00000135778	3	3
NTRK1	ENSG00000198400	3	3
NTRK2	ENSG00000148053	2	2
NTS	ENSG00000133636	2	2
NTSR1	ENSG00000101188	3	3
NTSR2	ENSG00000169006	3	3
NUAK2	ENSG00000163545	3	3
NUCB2	ENSG00000070081	2	2
NUDCD1	ENSG00000120526	3	3
NUDCD2	ENSG00000170584	3	3
NUDT1	ENSG00000106268	3	3
NUDT16L1	ENSG00000168101	3	3
NUDT21	ENSG00000167005	3	3
NUMA1	ENSG00000137497	3	3
NUMB	ENSG00000133961	3	3
NUP107	ENSG00000111581	2	2
NUP153	ENSG00000124789	3	3
NUP214	ENSG00000126883	3	3
NUP62	ENSG00000213024	3	3
NUP93	ENSG00000102900	3	3
NUP98	ENSG00000110713	3	3
NUSAP1	ENSG00000137804	3	3
NUTF2	ENSG00000102898	3	3
NVL	ENSG00000143748	3	3
NXF1	ENSG00000162231	3	3
NXF3	ENSG00000147206	3	3
NXN	ENSG00000167693	2	2
NXPH2	ENSG00000144227	3	3
NXPH4	ENSG00000182379	3	3
NXT2	ENSG00000101888	3	3
NYX	ENSG00000188937	3	3
OAS1	ENSG00000089127	3	3
OAS3	ENSG00000111331	3	3
OBP2A	ENSG00000122136	3	3
OCLN	ENSG00000197822	3	3
OCM2	ENSG00000135175	3	3
OCRL	ENSG00000122126	3	3
ODF2L	ENSG00000122417	2	2
ODR4	ENSG00000157181	3	3
OGDH	ENSG00000105953	3	3
OGFR	ENSG00000060491	3	3
OGG1	ENSG00000114026	3	3
OGT	ENSG00000147162	3	3
OIT3	ENSG00000138315	3	3
OLFM1	ENSG00000130558	2	2
OLFM2	ENSG00000105088	3	3
OLFML3	ENSG00000116774	3	3
OLIG1	ENSG00000184221	2	2
OLIG2	ENSG00000205927	3	3
OLR1	ENSG00000173391	2	2
ONECUT3	ENSG00000205922	3	3
OPALIN	ENSG00000197430	3	3
OPN1LW	ENSG00000102076	3	3
OPRD1	ENSG00000116329	3	3
OPRK1	ENSG00000082556	3	3
OPRL1	ENSG00000125510	3	3
OPRM1	ENSG00000112038	3	3
OPRPN	ENSG00000171199	3	3
OPTN	ENSG00000123240	2	2
ORAI2	ENSG00000160991	3	3
ORAI3	ENSG00000175938	3	3
ORC6	ENSG00000091651	3	3
OSBP2	ENSG00000184792	3	3
OSCP1	ENSG00000116885	4	4
OSGIN1	ENSG00000140961	3	3
OSGIN2	ENSG00000164823	3	3
OSM	ENSG00000099985	3	3
OSR2	ENSG00000164920	3	3
OTOF	ENSG00000115155	3	3
OTUB1	ENSG00000167770	3	3
OTX2	ENSG00000165588	4	4
OVOL2	ENSG00000125850	3	3
OXER1	ENSG00000162881	3	3
OXSM	ENSG00000151093	3	3
OXSR1	ENSG00000172939	3	3
OXTR	ENSG00000180914	3	3
P2RX1	ENSG00000108405	3	3
P2RX3	ENSG00000109991	3	3
P2RX4	ENSG00000135124	3	3
P2RX7	ENSG00000089041	3	3
P2RY1	ENSG00000169860	3	3
P2RY12	ENSG00000169313	2	2
P2RY13	ENSG00000181631	3	3
P2RY14	ENSG00000174944	3	3
P2RY2	ENSG00000175591	3	3
P2RY6	ENSG00000171631	3	3
P4HA1	ENSG00000122884	3	3
P4HA3	ENSG00000149380	3	3
P4HB	ENSG00000185624	4	2
P4HTM	ENSG00000178467	2	2
PABPC1L	ENSG00000101104	4	3
PABPC4	ENSG00000090621	3	3
PACC1	ENSG00000065600	3	3
PADI2	ENSG00000117115	3	3
PADI4	ENSG00000159339	4	4
PAEP	ENSG00000122133	1	1
PAGE4	ENSG00000101951	3	3
PAH	ENSG00000171759	2	2
PAIP2	ENSG00000120727	2	2
PAK1	ENSG00000149269	3	3
PAK1IP1	ENSG00000111845	3	3
PAK2	ENSG00000180370	3	3
PAK4	ENSG00000130669	3	3
PALB2	ENSG00000083093	3	3
PALLD	ENSG00000129116	2	2
PALMD	ENSG00000099260	3	3
PAM	ENSG00000145730	2	2
PANK2	ENSG00000125779	2	2
PANX1	ENSG00000110218	3	3
PANX2	ENSG00000073150	3	3
PANX3	ENSG00000154143	3	3
PAPPA	ENSG00000182752	3	3
PAPPA2	ENSG00000116183	3	3
PAPSS1	ENSG00000138801	3	3
PARD3	ENSG00000148498	2	2
PARK7	ENSG00000116288	2	2
PARM1	ENSG00000169116	3	3
PARP1	ENSG00000143799	3	3
PARP11	ENSG00000111224	3	3
PARP15	ENSG00000173200	3	3
PARP3	ENSG00000041880	3	3
PART1	ENSG00000152931	2	2
PASD1	ENSG00000166049	3	3
PAWR	ENSG00000177425	3	3
PAX1	ENSG00000125813	3	3
PAX2	ENSG00000075891	3	3
PAX3	ENSG00000135903	3	3
PAX5	ENSG00000196092	3	3
PAX6	ENSG00000007372	3	3
PAX7	ENSG00000009709	3	3
PAX8	ENSG00000125618	3	3
PBDC1	ENSG00000102390	3	3
PBK	ENSG00000168078	3	3
PBLD	ENSG00000108187	3	3
PBX1	ENSG00000185630	2	2
PBX3	ENSG00000167081	3	3
PBXIP1	ENSG00000163346	3	3
PC	ENSG00000173599	3	3
PCA3	ENSG00000225937	3	3
PCAT1	ENSG00000253438	3	3
PCBD1	ENSG00000166228	3	3
PCBD2	ENSG00000132570	3	3
PCBP3	ENSG00000183570	2	2
PCCB	ENSG00000114054	3	3
PCDH10	ENSG00000138650	3	3
PCDH11X	ENSG00000102290	2	2
PCDH11Y	ENSG00000099715	3	3
PCDH17	ENSG00000118946	3	3
PCDH18	ENSG00000189184	3	3
PCDH20	ENSG00000280165	3	3
PCDH8	ENSG00000136099	3	3
PCDHA1	ENSG00000204970	3	3
PCDHA2	ENSG00000204969	3	3
PCDHA4	ENSG00000204967	3	3
PCDHA9	ENSG00000204961	3	3
PCDHB14	ENSG00000120327	3	3
PCGEM1	ENSG00000227418	3	3
PCID2	ENSG00000126226	3	3
PCK1	ENSG00000124253	2	2
PCNA	ENSG00000132646	4	3
PCNX3	ENSG00000197136	3	3
PCSK1	ENSG00000175426	2	2
PCSK9	ENSG00000169174	3	3
PDCD1	ENSG00000188389	3	3
PDCD10	ENSG00000114209	3	3
PDCD1LG2	ENSG00000197646	3	3
PDCD4	ENSG00000150593	2	2
PDCD6	ENSG00000249915	3	3
PDCD6IP	ENSG00000170248	3	3
PDE10A	ENSG00000112541	2	2
PDE2A	ENSG00000186642	3	3
PDE3A	ENSG00000172572	2	2
PDE4A	ENSG00000065989	3	3
PDE4B	ENSG00000184588	2	2
PDE4DIP	ENSG00000178104	2	2
PDE5A	ENSG00000138735	3	3
PDE6H	ENSG00000139053	2	2
PDGFA	ENSG00000197461	3	3
PDGFB	ENSG00000100311	3	3
PDGFC	ENSG00000145431	3	3
PDGFD	ENSG00000170962	2	2
PDGFRA	ENSG00000134853	2	2
PDGFRB	ENSG00000113721	2	2
PDGFRL	ENSG00000104213	3	3
PDHA1	ENSG00000131828	3	3
PDHB	ENSG00000168291	3	3
PDIA2	ENSG00000185615	2	2
PDIA3	ENSG00000167004	3	2
PDIA4	ENSG00000155660	4	3
PDK1	ENSG00000152256	3	3
PDLIM2	ENSG00000120913	3	3
PDLIM4	ENSG00000131435	3	3
PDPK1	ENSG00000140992	3	3
PDPN	ENSG00000162493	3	3
PDX1	ENSG00000139515	3	3
PDXDC1	ENSG00000179889	3	3
PDYN	ENSG00000101327	3	3
PDZD4	ENSG00000067840	3	3
PDZD7	ENSG00000186862	3	3
PDZK1	ENSG00000174827	3	3
PEA15	ENSG00000162734	3	3
PEBP4	ENSG00000134020	4	4
PECAM1	ENSG00000261371	2	2
PEF1	ENSG00000162517	3	3
PEG10	ENSG00000242265	2	2
PELO	ENSG00000152684	3	3
PELP1	ENSG00000141456	3	3
PENK	ENSG00000181195	3	3
PEPD	ENSG00000124299	3	3
PER1	ENSG00000179094	3	3
PER2	ENSG00000132326	3	3
PER3	ENSG00000049246	3	3
PFKFB3	ENSG00000170525	3	3
PFKP	ENSG00000067057	3	3
PGA3	ENSG00000229859	3	3
PGAM5	ENSG00000247077	3	3
PGAP1	ENSG00000197121	3	3
PGAP2	ENSG00000148985	3	3
PGBD1	ENSG00000137338	3	3
PGD	ENSG00000142657	2	2
PGF	ENSG00000119630	3	3
PGGT1B	ENSG00000164219	2	2
1,00 PGK	ENSG00000102144	3	2
PGM1	ENSG00000079739	3	2
PGR	ENSG00000082175	3	3
PHB	ENSG00000167085	3	3
PHB2	ENSG00000215021	4	3
PHETA1	ENSG00000198324	3	3
PHEX	ENSG00000102174	3	3
PHF10	ENSG00000130024	3	3
PHF12	ENSG00000109118	3	3
PHF21B	ENSG00000056487	3	3
PHF23	ENSG00000040633	3	3
PHF6	ENSG00000156531	3	3
PHF7	ENSG00000010318	3	3
PHF8	ENSG00000172943	3	3
PHGDH	ENSG00000092621	3	3
PHLDA3	ENSG00000174307	3	3
PHLDB2	ENSG00000144824	3	3
PHLDB3	ENSG00000176531	3	3
PHLPP1	ENSG00000081913	2	2
PHOX2B	ENSG00000109132	3	3
PI16	ENSG00000164530	3	3
PI4KA	ENSG00000241973	3	3
PIBF1	ENSG00000083535	3	3
PICALM	ENSG00000073921	2	2
PID1	ENSG00000153823	2	2
PIEZO1	ENSG00000103335	3	3
PIEZO2	ENSG00000154864	3	3
PIGF	ENSG00000151665	3	3
PIH1D1	ENSG00000104872	3	3
PIK3C3	ENSG00000078142	3	3
PIK3CA	ENSG00000121879	3	3
PIK3CB	ENSG00000051382	3	3
PIK3CD	ENSG00000171608	3	3
PIK3CG	ENSG00000105851	3	3
PIK3R1	ENSG00000145675	2	2
PIK3R2	ENSG00000105647	3	3
PIKFYVE	ENSG00000115020	3	3
PILRA	ENSG00000085514	3	3
PIM1	ENSG00000137193	3	3
PIM2	ENSG00000102096	3	3
PIMREG	ENSG00000129195	3	3
PIN1	ENSG00000127445	3	3
PINK1	ENSG00000158828	3	3
PIP4K2A	ENSG00000150867	2	2
PITHD1	ENSG00000057757	3	3
PITPNB	ENSG00000180957	3	3
PITX1	ENSG00000069011	2	2
PITX2	ENSG00000164093	3	3
PIWIL1	ENSG00000125207	4	4
PKD1	ENSG00000008710	3	3
PKD1L1	ENSG00000158683	3	3
PKD2	ENSG00000118762	3	3
PKD2L1	ENSG00000107593	3	3
PKHD1	ENSG00000170927	3	3
PKIA	ENSG00000171033	4	4
PKM	ENSG00000067225	2	2
PKNOX2	ENSG00000165495	2	2
PKP2	ENSG00000057294	3	3
PLA2G4A	ENSG00000116711	3	3
PLA2G5	ENSG00000127472	3	3
PLA2G6	ENSG00000184381	3	3
PLA2G7	ENSG00000146070	3	3
PLA2R1	ENSG00000153246	3	3
PLAGL1	ENSG00000118495	3	3
PLAGL2	ENSG00000126003	3	3
PLAT	ENSG00000104368	2	2
PLAU	ENSG00000122861	3	3
PLAUR	ENSG00000011422	4	4
PLCB1	ENSG00000182621	2	2
PLCE1	ENSG00000138193	2	2
PLCG1	ENSG00000124181	3	3
PLCG2	ENSG00000197943	2	2
PLD1	ENSG00000075651	3	3
PLD2	ENSG00000129219	3	3
PLEC	ENSG00000178209	4	3
PLEKHA1	ENSG00000107679	3	3
PLEKHA2	ENSG00000169499	3	3
PLEKHB2	ENSG00000115762	2	2
PLEKHH2	ENSG00000152527	3	3
PLEKHM2	ENSG00000116786	3	3
PLEKHO1	ENSG00000023902	2	2
PLG	ENSG00000122194	2	2
PLIN1	ENSG00000166819	3	3
PLIN2	ENSG00000147872	3	2
PLIN4	ENSG00000167676	3	3
PLIN5	ENSG00000214456	2	2
PLK1	ENSG00000166851	3	3
PLK4	ENSG00000142731	3	3
PLN	ENSG00000198523	2	2
PLP2	ENSG00000102007	2	2
PLS3	ENSG00000102024	3	3
PLSCR1	ENSG00000188313	3	3
PLTP	ENSG00000100979	2	2
PLVAP	ENSG00000130300	2	2
PLXDC1	ENSG00000161381	3	3
PLXNB2	ENSG00000196576	6	3
PLXNC1	ENSG00000136040	3	3
PM20D1	ENSG00000162877	3	3
PM20D2	ENSG00000146281	3	3
PMAIP1	ENSG00000141682	2	2
PMCH	ENSG00000183395	3	3
PMFBP1	ENSG00000118557	3	3
PML	ENSG00000140464	3	3
PMM2	ENSG00000140650	3	3
PMP22	ENSG00000109099	2	2
PMS1	ENSG00000064933	3	3
PMS2	ENSG00000122512	3	3
PNMA1	ENSG00000176903	3	3
PNMA2	ENSG00000240694	3	3
PNOC	ENSG00000168081	3	3
PNP	ENSG00000198805	2	2
PNPLA1	ENSG00000180316	3	3
PNPLA2	ENSG00000177666	3	3
PNPLA3	ENSG00000100344	3	3
PNPLA6	ENSG00000032444	3	3
PNPT1	ENSG00000138035	3	3
PODXL	ENSG00000128567	2	2
POGLUT2	ENSG00000134901	3	3
POGZ	ENSG00000143442	4	3
POLB	ENSG00000070501	3	3
POLD1	ENSG00000062822	3	3
POLDIP2	ENSG00000004142	3	3
POLE	ENSG00000177084	3	3
POLH	ENSG00000170734	3	3
POLR2A	ENSG00000181222	3	3
POLR2B	ENSG00000047315	3	3
POLR2C	ENSG00000102978	3	3
POLR2E	ENSG00000099817	3	3
POLR2G	ENSG00000168002	3	3
POLR2H	ENSG00000163882	3	3
POLR2M	ENSG00000255529	3	3
POMC	ENSG00000115138	3	3
POMGNT1	ENSG00000085998	3	3
POMT1	ENSG00000130714	3	3
PON1	ENSG00000005421	3	3
PON2	ENSG00000105854	2	2
POPDC3	ENSG00000132429	2	2
POR	ENSG00000127948	3	3
PORCN	ENSG00000102312	3	3
POSTN	ENSG00000133110	4	5
POTEF	ENSG00000196604	3	3
POTEI	ENSG00000196834	3	3
POTEJ	ENSG00000222038	3	3
POU1F1	ENSG00000064835	3	3
POU2AF1	ENSG00000110777	2	2
POU2F1	ENSG00000143190	3	3
POU2F2	ENSG00000028277	3	3
POU2F3	ENSG00000137709	3	3
POU3F1	ENSG00000185668	3	3
POU3F3	ENSG00000198914	2	2
POU3F4	ENSG00000196767	3	3
POU4F3	ENSG00000091010	3	3
POU5F1	ENSG00000204531	3	3
PPARA	ENSG00000186951	3	3
PPARD	ENSG00000112033	3	3
PPARG	ENSG00000132170	3	3
PPARGC1A	ENSG00000109819	3	3
PPFIA1	ENSG00000131626	3	3
PPFIA3	ENSG00000177380	3	3
PPFIA4	ENSG00000143847	3	3
PPIC	ENSG00000168938	2	2
PPID	ENSG00000171497	3	3
PPIF	ENSG00000108179	2	2
PPM1A	ENSG00000100614	3	3
PPM1D	ENSG00000170836	3	3
PPM1H	ENSG00000111110	3	3
PPP1CA	ENSG00000172531	4	3
PPP1R15B	ENSG00000158615	2	2
PPP1R16B	ENSG00000101445	2	2
PPP1R1B	ENSG00000131771	3	3
PPP1R1C	ENSG00000150722	3	3
PPP1R37	ENSG00000104866	3	3
PPP1R7	ENSG00000115685	4	4
PPP1R9B	ENSG00000108819	4	3
PPP2CA	ENSG00000113575	3	3
PPP2R1A	ENSG00000105568	4	3
PPP2R3A	ENSG00000073711	3	3
PPP2R3C	ENSG00000092020	3	3
PPP3CA	ENSG00000138814	2	2
PPP4R1	ENSG00000154845	3	3
PPP4R4	ENSG00000119698	3	3
PRAME	ENSG00000185686	4	3
PRCP	ENSG00000137509	2	2
PRDM1	ENSG00000057657	3	3
PRDM10	ENSG00000170325	3	3
PRDM12	ENSG00000130711	3	3
PRDM13	ENSG00000112238	3	3
PRDM15	ENSG00000141956	3	3
PRDM6	ENSG00000061455	3	3
PREP	ENSG00000085377	3	3
PREPL	ENSG00000138078	2	2
PRF1	ENSG00000180644	2	2
PRG2	ENSG00000186652	3	3
PRG4	ENSG00000116690	2	2
PRICKLE1	ENSG00000139174	3	3
PRKAA1	ENSG00000132356	3	3
PRKAA2	ENSG00000162409	3	3
PRKAB1	ENSG00000111725	3	3
PRKACA	ENSG00000072062	3	3
PRKACB	ENSG00000142875	2	2
PRKAG1	ENSG00000181929	3	3
PRKAG2	ENSG00000106617	2	2
PRKAR1A	ENSG00000108946	4	3
PRKCA	ENSG00000154229	2	2
PRKCB	ENSG00000166501	2	2
PRKCD	ENSG00000163932	3	3
PRKCE	ENSG00000171132	2	2
PRKCG	ENSG00000126583	3	3
PRKCH	ENSG00000027075	2	2
PRKCI	ENSG00000163558	3	3
PRKCQ	ENSG00000065675	3	3
PRKCZ	ENSG00000067606	3	3
PRKD1	ENSG00000184304	3	3
PRKD3	ENSG00000115825	3	3
PRKDC	ENSG00000253729	3	3
PRKN	ENSG00000185345	2	2
PRKRA	ENSG00000180228	3	3
PRL	ENSG00000172179	3	3
PRLR	ENSG00000113494	3	3
PRM1	ENSG00000175646	3	3
PRMT1	ENSG00000126457	4	3
PRMT5	ENSG00000100462	3	3
PRMT8	ENSG00000111218	3	3
PRMT9	ENSG00000164169	2	2
PRNCR1	ENSG00000282961	3	3
PRNP	ENSG00000171867	2	2
PROC	ENSG00000115718	3	3
PROCR	ENSG00000101000	3	3
PRODH	ENSG00000100033	3	3
PROKR2	ENSG00000101292	3	3
PROM1	ENSG00000007062	3	3
PROM2	ENSG00000155066	3	3
PROP1	ENSG00000175325	3	3
PROS1	ENSG00000184500	3	3
PROSER1	ENSG00000120685	3	3
PROX1	ENSG00000117707	2	2
PRPF19	ENSG00000110107	3	3
PRPF3	ENSG00000117360	3	3
PRPF31	ENSG00000105618	3	3
PRPF8	ENSG00000174231	3	3
PRPH	ENSG00000135406	3	3
PRPH2	ENSG00000112619	2	2
PRPS1	ENSG00000147224	3	3
PRPS2	ENSG00000101911	2	2
PRPSAP1	ENSG00000161542	3	3
PRR11	ENSG00000068489	3	3
PRR13	ENSG00000205352	3	2
PRR14L	ENSG00000183530	2	2
PRRC2A	ENSG00000204469	4	3
PRRG2	ENSG00000126460	3	3
PRRT2	ENSG00000167371	3	3
PRRX1	ENSG00000116132	2	2
PRSS16	ENSG00000112812	3	3
PRTN3	ENSG00000196415	3	3
PRXL2A	ENSG00000122378	3	2
PSD	ENSG00000059915	3	3
PSD3	ENSG00000156011	2	2
PSEN1	ENSG00000080815	3	3
PSEN2	ENSG00000143801	3	3
PSENEN	ENSG00000205155	2	2
PSG1	ENSG00000231924	3	3
PSIP1	ENSG00000164985	3	3
PSKH1	ENSG00000159792	3	3
PSMA6	ENSG00000100902	3	3
PSMB5	ENSG00000100804	3	3
PSMC2	ENSG00000161057	3	3
PSMC5	ENSG00000087191	4	3
PSMD1	ENSG00000173692	3	3
PSMD10	ENSG00000101843	3	3
PSMD2	ENSG00000175166	3	3
PSMD3	ENSG00000108344	5	3
PSMD4	ENSG00000159352	3	3
PSME3	ENSG00000131467	3	3
PSPC1	ENSG00000121390	3	3
PSRC1	ENSG00000134222	3	3
PSTPIP2	ENSG00000152229	2	2
PTAFR	ENSG00000169403	3	3
PTBP1	ENSG00000011304	3	3
PTBP2	ENSG00000117569	2	2
PTCD1	ENSG00000106246	3	3
PTCD2	ENSG00000049883	3	3
PTCD3	ENSG00000132300	3	3
PTCH1	ENSG00000185920	3	3
PTDSS1	ENSG00000156471	3	3
PTEN	ENSG00000171862	2	2
PTGDR	ENSG00000168229	3	3
PTGDR2	ENSG00000183134	3	3
PTGER2	ENSG00000125384	3	3
PTGER3	ENSG00000050628	3	3
PTGER4	ENSG00000171522	3	3
PTGES	ENSG00000148344	3	3
PTGES3	ENSG00000110958	3	2
PTGFR	ENSG00000122420	3	3
PTGFRN	ENSG00000134247	3	3
PTGIR	ENSG00000160013	3	3
PTGIS	ENSG00000124212	2	2
PTGS1	ENSG00000095303	3	3
PTGS2	ENSG00000073756	3	3
PTH	ENSG00000152266	3	3
PTH1R	ENSG00000160801	2	2
PTH2R	ENSG00000144407	3	3
PTHLH	ENSG00000087494	3	3
PTK2	ENSG00000169398	2	2
PTK2B	ENSG00000120899	3	3
PTK6	ENSG00000101213	3	3
PTK7	ENSG00000112655	3	3
PTOV1	ENSG00000104960	3	3
PTP4A1	ENSG00000112245	3	3
PTP4A3	ENSG00000184489	3	3
PTPA	ENSG00000119383	3	3
PTPDC1	ENSG00000158079	3	3
PTPN1	ENSG00000196396	3	3
PTPN11	ENSG00000179295	3	3
PTPN13	ENSG00000163629	3	3
PTPN2	ENSG00000175354	3	3
PTPN22	ENSG00000134242	3	3
PTPN5	ENSG00000110786	3	3
PTPN6	ENSG00000111679	3	3
PTPRF	ENSG00000142949	3	3
PTPRG	ENSG00000144724	2	2
PTPRJ	ENSG00000149177	2	2
PTPRM	ENSG00000173482	2	2
PTPRQ	ENSG00000139304	3	3
PTPRU	ENSG00000060656	3	3
PTPRZ1	ENSG00000106278	3	2
PTTG1	ENSG00000164611	3	3
PTX3	ENSG00000163661	3	3
PUM3	ENSG00000080608	3	3
PURB	ENSG00000146676	3	3
PUSL1	ENSG00000169972	3	3
PVR	ENSG00000073008	3	3
PVT1	ENSG00000249859	3	3
PWP1	ENSG00000136045	3	3
PWWP3A	ENSG00000160953	2	2
PXN	ENSG00000089159	3	3
PYCARD	ENSG00000103490	3	3
PYGB	ENSG00000100994	3	3
PYGL	ENSG00000100504	2	2
PYGM	ENSG00000068976	2	2
PYM1	ENSG00000170473	3	3
PZP	ENSG00000126838	3	3
QPCTL	ENSG00000011478	3	3
QRFPR	ENSG00000186867	3	3
R3HDM1	ENSG00000048991	2	2
R3HDM2	ENSG00000179912	2	2
RAB11A	ENSG00000103769	3	3
RAB11FIP5	ENSG00000135631	3	3
RAB27A	ENSG00000069974	3	3
RAB28	ENSG00000157869	3	3
RAB5A	ENSG00000144566	3	3
RAB6C	ENSG00000222014	3	3
RAB7A	ENSG00000075785	3	3
RAB8A	ENSG00000167461	3	3
RAB9A	ENSG00000123595	3	3
RABL2B	ENSG00000079974	2	2
RABL3	ENSG00000144840	3	3
RABL6	ENSG00000196642	3	3
RAC1	ENSG00000136238	5	4
RACGAP1	ENSG00000161800	3	3
RAD18	ENSG00000070950	3	3
RAD50	ENSG00000113522	3	3
RAD51	ENSG00000051180	3	3
RAD52	ENSG00000002016	3	3
RAD54L	ENSG00000085999	3	3
RAD54L2	ENSG00000164080	3	3
RAF1	ENSG00000132155	3	3
RAG1	ENSG00000166349	3	3
RAI14	ENSG00000039560	3	3
RAI2	ENSG00000131831	3	3
RALGPS1	ENSG00000136828	3	3
RAN	ENSG00000132341	2	2
RANBP2	ENSG00000153201	3	3
RANBP3	ENSG00000031823	3	3
RANBP9	ENSG00000010017	3	3
RANGAP1	ENSG00000100401	3	3
RAP1A	ENSG00000116473	3	3
RAP2A	ENSG00000125249	3	3
RAPGEF3	ENSG00000079337	3	3
RAPGEF5	ENSG00000136237	2	2
RAPGEF6	ENSG00000158987	3	3
RARA	ENSG00000131759	4	3
RARB	ENSG00000077092	3	3
RASA1	ENSG00000145715	3	3
RASD1	ENSG00000108551	2	2
RASD2	ENSG00000100302	3	3
RASGEF1C	ENSG00000146090	3	3
RASGRP1	ENSG00000172575	3	3
RASSF1	ENSG00000068028	3	3
RASSF2	ENSG00000101265	3	3
RASSF3	ENSG00000153179	3	3
RASSF4	ENSG00000107551	2	2
RASSF5	ENSG00000266094	3	3
RASSF8	ENSG00000123094	3	3
RAVER1	ENSG00000161847	3	3
RB1	ENSG00000139687	2	2
RBBP4	ENSG00000162521	3	3
RBBP5	ENSG00000117222	3	3
RBBP7	ENSG00000102054	3	3
RBBP8	ENSG00000101773	3	3
RBCK1	ENSG00000125826	3	3
RBL2	ENSG00000103479	3	3
RBM10	ENSG00000182872	3	3
RBM12	ENSG00000244462	3	3
RBM14	ENSG00000239306	3	3
RBM15	ENSG00000162775	3	3
RBM19	ENSG00000122965	3	3
RBM20	ENSG00000203867	3	3
RBM23	ENSG00000100461	3	3
RBM27	ENSG00000091009	3	3
RBM34	ENSG00000188739	3	3
RBM38	ENSG00000132819	3	3
RBMS1	ENSG00000153250	2	2
RBMS2	ENSG00000076067	3	3
RBMS3	ENSG00000144642	2	2
RBMX	ENSG00000147274	3	3
RBPJ	ENSG00000168214	3	3
RBPMS	ENSG00000157110	2	2
RBX1	ENSG00000100387	3	3
RC3H1	ENSG00000135870	3	3
RC3H2	ENSG00000056586	2	2
RCAN2	ENSG00000172348	2	2
RCC1	ENSG00000180198	3	3
RCN2	ENSG00000117906	3	3
RCOR1	ENSG00000089902	3	3
RCOR3	ENSG00000117625	2	2
RDM1	ENSG00000278023	3	3
RECK	ENSG00000122707	3	3
RECQL	ENSG00000004700	3	3
RECQL4	ENSG00000160957	3	3
REEP4	ENSG00000168476	3	3
REEP6	ENSG00000115255	2	2
REL	ENSG00000162924	2	2
RELA	ENSG00000173039	3	3
RELB	ENSG00000104856	3	3
RELN	ENSG00000189056	2	2
RELT	ENSG00000054967	3	3
REN	ENSG00000143839	3	3
REPS1	ENSG00000135597	3	3
RERG	ENSG00000134533	3	3
REST	ENSG00000084093	3	3
RET	ENSG00000165731	3	3
RETN	ENSG00000104918	1	1
RETREG1	ENSG00000154153	3	3
RETREG3	ENSG00000141699	3	3
REXO2	ENSG00000076043	2	2
RFC3	ENSG00000133119	3	3
RFC4	ENSG00000163918	3	3
RFC5	ENSG00000111445	3	3
RFPL3	ENSG00000128276	3	3
RFTN1	ENSG00000131378	3	3
RFX1	ENSG00000132005	3	3
RFX2	ENSG00000087903	2	2
RFX4	ENSG00000111783	2	2
RFX5	ENSG00000143390	3	3
RGN	ENSG00000130988	3	3
RGPD1	ENSG00000187627	3	3
RGPD6	ENSG00000183054	3	3
RGPD8	ENSG00000169629	3	3
RGS4	ENSG00000117152	3	3
RGS5	ENSG00000143248	1	1
RHAG	ENSG00000112077	5	5
RHBDD1	ENSG00000144468	3	3
RHBDD2	ENSG00000005486	3	3
RHCE	ENSG00000188672	3	3
RHD	ENSG00000187010	3	3
RHEB	ENSG00000106615	2	2
RHOA	ENSG00000067560	2	2
RHOC	ENSG00000155366	3	3
RHOH	ENSG00000168421	3	3
RHOT1	ENSG00000126858	3	3
RHOXF2	ENSG00000131721	3	3
RIC8A	ENSG00000177963	3	3
RIDA	ENSG00000132541	2	2
RILPL1	ENSG00000188026	2	2
RILPL2	ENSG00000150977	2	2
RIMS3	ENSG00000117016	2	2
RIMS4	ENSG00000101098	3	3
RIOX1	ENSG00000170468	3	3
RIPK1	ENSG00000137275	3	3
RIPK2	ENSG00000104312	3	3
RIPK3	ENSG00000129465	3	3
RIPK4	ENSG00000183421	3	3
RIPOR1	ENSG00000039523	2	2
RITA1	ENSG00000139405	3	3
RLF	ENSG00000117000	2	2
RLN1	ENSG00000107018	3	3
RLN2	ENSG00000107014	3	3
RLN3	ENSG00000171136	3	3
RMDN1	ENSG00000176623	2	2
RMND1	ENSG00000155906	3	3
RMND5A	ENSG00000153561	3	3
RNASE3	ENSG00000169397	3	3
RNASEH2B	ENSG00000136104	3	3
RNASEL	ENSG00000135828	3	3
RNF112	ENSG00000128482	3	3
RNF121	ENSG00000137522	3	3
RNF128	ENSG00000133135	3	3
RNF167	ENSG00000108523	3	3
RNF180	ENSG00000164197	3	3
RNF187	ENSG00000168159	5	3
RNF2	ENSG00000121481	3	3
RNF26	ENSG00000173456	3	3
RNF31	ENSG00000092098	3	3
RNF38	ENSG00000137075	3	3
RNF39	ENSG00000204618	3	3
RNF43	ENSG00000108375	3	3
RO60	ENSG00000116747	3	3
ROBO4	ENSG00000154133	3	3
ROCK1	ENSG00000067900	3	3
ROCK2	ENSG00000134318	3	3
ROR1	ENSG00000185483	3	3
ROR2	ENSG00000169071	3	3
RORB	ENSG00000198963	2	2
RORC	ENSG00000143365	3	3
ROS1	ENSG00000047936	3	3
RP1L1	ENSG00000183638	3	3
RPA1	ENSG00000132383	3	3
RPA2	ENSG00000117748	3	3
RPA3	ENSG00000106399	3	3
RPAP1	ENSG00000103932	3	3
RPAP3	ENSG00000005175	3	3
RPE65	ENSG00000116745	2	2
RPF1	ENSG00000117133	2	2
RPN1	ENSG00000163902	3	3
RPRM	ENSG00000177519	3	3
RPRML	ENSG00000179673	2	2
RPS6KA5	ENSG00000100784	3	3
RPTOR	ENSG00000141564	3	3
RPUSD2	ENSG00000166133	3	3
RRAD	ENSG00000166592	2	2
RRAS	ENSG00000126458	3	3
RREB1	ENSG00000124782	4	3
RRM1	ENSG00000167325	3	3
RRM2	ENSG00000171848	3	3
RRP12	ENSG00000052749	3	3
RRP15	ENSG00000067533	3	3
RRP1B	ENSG00000160208	3	3
RRS1	ENSG00000179041	3	3
RS1	ENSG00000102104	3	3
RSAD2	ENSG00000134321	3	3
RSBN1	ENSG00000081019	2	2
RSPH9	ENSG00000172426	3	3
RSPO2	ENSG00000147655	3	3
RSPO3	ENSG00000146374	3	3
RSPRY1	ENSG00000159579	2	2
RSRC1	ENSG00000174891	3	3
RTCB	ENSG00000100220	3	3
RTKN2	ENSG00000182010	2	2
RTL1	ENSG00000254656	3	3
RTL8C	ENSG00000134590	2	2
RTN1	ENSG00000139970	2	2
RTN4	ENSG00000115310	2	2
RTN4IP1	ENSG00000130347	3	3
RUBCN	ENSG00000145016	3	3
RUBCNL	ENSG00000102445	3	3
RUFY2	ENSG00000204130	2	2
RUNX1	ENSG00000159216	2	2
RUNX1T1	ENSG00000079102	2	2
RUNX2	ENSG00000124813	3	3
RUNX3	ENSG00000020633	3	3
RUVBL1	ENSG00000175792	3	3
RUVBL2	ENSG00000183207	3	3
RWDD1	ENSG00000111832	2	2
RWDD4	ENSG00000182552	2	2
RXFP1	ENSG00000171509	3	3
RXFP2	ENSG00000133105	3	3
RXFP3	ENSG00000182631	3	3
RXRA	ENSG00000186350	3	3
RYR1	ENSG00000196218	3	3
S100A1	ENSG00000160678	3	2
S100A3	ENSG00000188015	3	3
S1PR1	ENSG00000170989	3	3
S1PR3	ENSG00000213694	3	3
S1PR5	ENSG00000180739	3	3
SAA4	ENSG00000148965	3	3
SAC3D1	ENSG00000168061	2	2
SACS	ENSG00000151835	2	2
SAFB	ENSG00000160633	4	3
SALL4	ENSG00000101115	3	3
SAMD4A	ENSG00000020577	2	2
SAMD5	ENSG00000203727	3	3
SAMD9	ENSG00000205413	2	2
SAMHD1	ENSG00000101347	3	3
SAPCD2	ENSG00000186193	3	3
SART1	ENSG00000175467	3	3
SART3	ENSG00000075856	3	3
SASH1	ENSG00000111961	2	2
SAT2	ENSG00000141504	2	2
SATB1	ENSG00000182568	2	2
SATB2	ENSG00000119042	2	2
SAXO1	ENSG00000155875	3	3
SBNO1	ENSG00000139697	3	3
SBNO2	ENSG00000064932	2	2
SCAF4	ENSG00000156304	3	3
SCAMP4	ENSG00000227500	2	2
SCAPER	ENSG00000140386	2	2
SCARB1	ENSG00000073060	2	2
SCFD2	ENSG00000184178	2	2
SCG2	ENSG00000171951	2	2
SCG5	ENSG00000166922	2	2
SCGB1D1	ENSG00000168515	3	3
SCGB1D2	ENSG00000124935	3	3
SCGN	ENSG00000079689	2	2
SCIMP	ENSG00000161929	3	3
SCIN	ENSG00000006747	3	3
SCML2	ENSG00000102098	3	3
SCN3A	ENSG00000153253	2	2
SCN4B	ENSG00000177098	3	3
SCN7A	ENSG00000136546	3	3
SCN8A	ENSG00000196876	3	3
SCN9A	ENSG00000169432	2	2
SCNN1A	ENSG00000111319	3	3
SCNN1G	ENSG00000166828	3	3
SCPEP1	ENSG00000121064	2	2
SCRIB	ENSG00000180900	3	3
SCRN1	ENSG00000136193	3	3
SDAD1	ENSG00000198301	3	3
SDC2	ENSG00000169439	3	3
SDC3	ENSG00000162512	3	3
SDC4	ENSG00000124145	3	3
SDF2L1	ENSG00000128228	3	3
SDHA	ENSG00000073578	4	3
SDHAF3	ENSG00000196636	2	2
SDHB	ENSG00000117118	3	3
SDK2	ENSG00000069188	3	3
SEC13	ENSG00000157020	3	3
SEC14L3	ENSG00000100012	3	3
SEC16A	ENSG00000148396	3	3
SEC23B	ENSG00000101310	3	3
SECISBP2L	ENSG00000138593	2	2
SEL1L	ENSG00000071537	3	3
SELE	ENSG00000007908	2	2
SELENBP1	ENSG00000143416	3	3
SELENOT	ENSG00000198843	2	2
SELL	ENSG00000188404	2	2
SELP	ENSG00000174175	3	3
SELPLG	ENSG00000110876	3	3
SEMA3A	ENSG00000075213	3	3
SEMA3C	ENSG00000075223	2	2
SEMA3D	ENSG00000153993	3	3
SEMA3F	ENSG00000001617	3	3
SEMA4B	ENSG00000185033	3	3
SEMA4C	ENSG00000168758	4	3
SEMA4D	ENSG00000187764	3	3
SEMA7A	ENSG00000138623	3	3
SENP1	ENSG00000079387	3	3
SENP6	ENSG00000112701	2	2
SEPTIN5	ENSG00000184702	3	3
SEPTIN6	ENSG00000125354	3	3
SEPTIN9	ENSG00000184640	5	3
SERPINA12	ENSG00000165953	3	3
SERPINA3	ENSG00000196136	5	3
SERPINA5	ENSG00000188488	3	3
SERPINA9	ENSG00000170054	3	3
SERPINB2	ENSG00000197632	2	2
SERPINB4	ENSG00000206073	3	3
SERPINB5	ENSG00000206075	2	2
SERPINB7	ENSG00000166396	3	3
SERPINB9	ENSG00000170542	3	3
SERPINC1	ENSG00000117601	2	2
SERPIND1	ENSG00000099937	4	3
SERPINE1	ENSG00000106366	2	2
SERPINF2	ENSG00000167711	1	1
SERPINH1	ENSG00000149257	3	3
SERPINI2	ENSG00000114204	2	2
SESN2	ENSG00000130766	3	3
SESN3	ENSG00000149212	3	3
SETD4	ENSG00000185917	3	3
SETDB1	ENSG00000143379	3	3
SEZ6L	ENSG00000100095	2	2
SEZ6L2	ENSG00000174938	3	3
SF3A1	ENSG00000099995	3	3
SF3B1	ENSG00000115524	3	3
SF3B3	ENSG00000189091	3	3
SF3B4	ENSG00000143368	4	3
SFPQ	ENSG00000116560	3	2
SFRP1	ENSG00000104332	2	2
SFRP4	ENSG00000106483	2	2
SFRP5	ENSG00000120057	2	2
SFSWAP	ENSG00000061936	3	3
SFXN1	ENSG00000164466	3	3
SFXN2	ENSG00000156398	3	3
SGCA	ENSG00000108823	3	3
SGK1	ENSG00000118515	5	4
SGSH	ENSG00000181523	3	3
SH2B2	ENSG00000160999	3	3
SH2D1A	ENSG00000183918	3	3
SH2D1B	ENSG00000198574	3	3
SH2D2A	ENSG00000027869	2	2
SH2D3C	ENSG00000095370	3	3
SH3BGR	ENSG00000185437	3	3
SH3BGRL2	ENSG00000198478	3	3
SH3BP5	ENSG00000131370	3	3
SH3BP5L	ENSG00000175137	3	3
SH3GLB2	ENSG00000148341	3	3
SH3RF2	ENSG00000156463	3	3
SH3TC2	ENSG00000169247	2	2
SHANK3	ENSG00000251322	3	3
SHARPIN	ENSG00000179526	3	3
SHBG	ENSG00000129214	3	3
SHC1	ENSG00000160691	3	3
SHC4	ENSG00000185634	2	2
SHFL	ENSG00000130813	3	3
SHH	ENSG00000164690	3	3
SHLD1	ENSG00000171984	3	3
SHLD2	ENSG00000122376	2	2
SHMT1	ENSG00000176974	3	3
SHMT2	ENSG00000182199	3	3
SHOX	ENSG00000185960	3	3
SHROOM1	ENSG00000164403	3	3
SIAE	ENSG00000110013	3	3
SIAH1	ENSG00000196470	3	3
SIGIRR	ENSG00000185187	3	3
SIGLEC1	ENSG00000088827	3	3
SIGLEC11	ENSG00000161640	3	3
SIGLEC6	ENSG00000105492	3	3
SIGLEC7	ENSG00000168995	3	3
SIGLEC9	ENSG00000129450	3	3
SIGMAR1	ENSG00000147955	3	3
SIK2	ENSG00000170145	2	2
SIK3	ENSG00000160584	2	2
SIM2	ENSG00000159263	3	3
SIMC1	ENSG00000170085	2	2
SIN3A	ENSG00000169375	3	3
SINHCAF	ENSG00000139146	3	3
SIRPA	ENSG00000198053	3	3
SIRPB1	ENSG00000101307	3	3
SIRPG	ENSG00000089012	3	3
SIRT1	ENSG00000096717	3	3
SIRT2	ENSG00000068903	2	2
SIRT3	ENSG00000142082	3	3
SIRT6	ENSG00000077463	3	3
SIRT7	ENSG00000187531	3	3
SIX1	ENSG00000126778	3	3
SKA3	ENSG00000165480	3	3
SKP1	ENSG00000113558	3	2
SKP2	ENSG00000145604	3	3
SLAMF1	ENSG00000117090	3	3
SLAMF6	ENSG00000162739	3	3
SLAMF7	ENSG00000026751	3	3
SLAMF8	ENSG00000158714	3	3
SLC10A1	ENSG00000100652	3	3
SLC11A1	ENSG00000018280	2	2
SLC11A2	ENSG00000110911	3	3
SLC12A2	ENSG00000064651	2	2
SLC12A6	ENSG00000140199	3	3
SLC15A1	ENSG00000088386	3	3
SLC16A1	ENSG00000155380	2	2
SLC16A4	ENSG00000168679	3	3
SLC16A9	ENSG00000165449	3	3
SLC17A5	ENSG00000119899	3	3
SLC17A6	ENSG00000091664	3	3
SLC17A7	ENSG00000104888	3	3
SLC17A8	ENSG00000179520	3	3
SLC18A2	ENSG00000165646	3	3
SLC19A1	ENSG00000173638	2	2
SLC1A1	ENSG00000106688	2	2
SLC1A2	ENSG00000110436	2	2
SLC1A3	ENSG00000079215	3	2
SLC1A5	ENSG00000105281	3	3
SLC20A2	ENSG00000168575	2	2
SLC22A1	ENSG00000175003	3	3
SLC22A12	ENSG00000197891	3	3
SLC22A2	ENSG00000112499	3	3
SLC22A4	ENSG00000197208	3	3
SLC22A5	ENSG00000197375	3	3
SLC22A8	ENSG00000149452	3	3
SLC22A9	ENSG00000149742	3	3
SLC23A2	ENSG00000089057	3	3
SLC24A1	ENSG00000074621	3	3
SLC24A4	ENSG00000140090	3	3
SLC25A1	ENSG00000100075	3	3
SLC25A10	ENSG00000183048	3	3
SLC25A11	ENSG00000108528	3	3
SLC25A13	ENSG00000004864	3	3
SLC25A17	ENSG00000100372	3	3
SLC25A31	ENSG00000151475	3	3
SLC25A39	ENSG00000013306	2	2
SLC25A4	ENSG00000151729	2	2
SLC25A40	ENSG00000075303	3	3
SLC26A2	ENSG00000155850	2	2
SLC26A3	ENSG00000091138	2	2
SLC29A1	ENSG00000112759	3	3
SLC29A3	ENSG00000198246	3	3
SLC2A1	ENSG00000117394	2	2
SLC2A2	ENSG00000163581	3	3
SLC2A3	ENSG00000059804	4	4
SLC2A4	ENSG00000181856	3	3
SLC2A4RG	ENSG00000125520	3	3
SLC2A9	ENSG00000109667	2	2
SLC30A7	ENSG00000162695	3	3
SLC30A8	ENSG00000164756	2	2
SLC35E1	ENSG00000127526	3	3
SLC35G2	ENSG00000168917	3	3
SLC37A4	ENSG00000137700	3	3
SLC38A7	ENSG00000103042	3	3
SLC39A11	ENSG00000133195	2	2
SLC39A8	ENSG00000138821	2	2
SLC39A9	ENSG00000029364	3	3
SLC3A1	ENSG00000138079	2	2
SLC3A2	ENSG00000168003	2	2
SLC40A1	ENSG00000138449	3	3
SLC43A2	ENSG00000167703	3	3
SLC4A1	ENSG00000004939	3	3
SLC4A1AP	ENSG00000163798	3	3
SLC5A1	ENSG00000100170	3	3
SLC5A2	ENSG00000140675	3	3
SLC5A3	ENSG00000198743	3	3
SLC5A5	ENSG00000105641	3	3
SLC5A7	ENSG00000115665	3	3
SLC6A1	ENSG00000157103	2	2
SLC6A12	ENSG00000111181	2	2
SLC6A17	ENSG00000197106	3	3
SLC6A2	ENSG00000103546	3	3
SLC6A3	ENSG00000142319	3	3
SLC6A4	ENSG00000108576	4	4
SLC6A5	ENSG00000165970	3	3
SLC6A9	ENSG00000196517	3	3
SLC7A11	ENSG00000151012	2	2
SLC7A5	ENSG00000103257	2	2
SLC7A7	ENSG00000155465	3	3
SLC9A1	ENSG00000090020	3	3
SLC9A3	ENSG00000066230	3	3
SLC9A3R1	ENSG00000109062	3	3
SLC9A3R2	ENSG00000065054	2	2
SLCO1B1	ENSG00000134538	3	3
SLCO1B3	ENSG00000111700	3	3
SLCO1C1	ENSG00000139155	3	3
SLCO2B1	ENSG00000137491	2	2
SLFN11	ENSG00000172716	3	3
SLFN5	ENSG00000166750	2	2
SLIT2	ENSG00000145147	2	2
SLIT3	ENSG00000184347	2	2
SLITRK1	ENSG00000178235	3	3
SLITRK2	ENSG00000185985	3	3
SLITRK4	ENSG00000179542	3	3
SLITRK5	ENSG00000165300	3	3
SLMAP	ENSG00000163681	3	3
SMAD1	ENSG00000170365	3	3
SMAD2	ENSG00000175387	3	3
SMAD3	ENSG00000166949	3	3
SMAD4	ENSG00000141646	3	3
SMAD7	ENSG00000101665	3	3
SMAP2	ENSG00000084070	2	2
SMARCA1	ENSG00000102038	3	3
SMARCA2	ENSG00000080503	3	3
SMARCA4	ENSG00000127616	3	3
SMARCA5	ENSG00000153147	3	3
SMARCAD1	ENSG00000163104	3	3
SMARCAL1	ENSG00000138375	3	3
SMARCB1	ENSG00000099956	3	3
SMARCC1	ENSG00000173473	3	3
SMARCE1	ENSG00000073584	3	3
SMC1A	ENSG00000072501	3	3
SMC3	ENSG00000108055	3	3
SMC4	ENSG00000113810	2	2
SMCHD1	ENSG00000101596	2	2
SMN1	ENSG00000172062	3	3
SMN2	ENSG00000205571	3	3
SMO	ENSG00000128602	3	3
SMOC1	ENSG00000198732	2	2
SMOC2	ENSG00000112562	3	3
SMOX	ENSG00000088826	3	3
SMPD1	ENSG00000166311	3	3
SMPD3	ENSG00000103056	3	3
SMPDL3B	ENSG00000130768	3	3
SMTN	ENSG00000183963	2	2
SMURF1	ENSG00000198742	3	3
SMURF2	ENSG00000108854	3	3
SMYD3	ENSG00000185420	2	2
SNAI1	ENSG00000124216	3	3
SNAI2	ENSG00000019549	3	3
SNAP23	ENSG00000092531	3	3
SNAP25	ENSG00000132639	2	2
SNAP47	ENSG00000143740	2	2
SNCA	ENSG00000145335	2	2
SND1	ENSG00000197157	3	3
SNHG1	ENSG00000255717	3	3
SNHG11	ENSG00000174365	3	3
SNHG15	ENSG00000232956	3	3
SNHG17	ENSG00000196756	2	2
SNHG8	ENSG00000269893	2	2
SNRNP200	ENSG00000144028	3	3
SNRPB	ENSG00000125835	3	3
SNRPD1	ENSG00000167088	3	3
SNRPD3	ENSG00000100028	3	3
SNTB2	ENSG00000168807	3	3
SNTG2	ENSG00000172554	3	3
SNURF	ENSG00000273173	3	3
SNX1	ENSG00000028528	3	3
SNX10	ENSG00000086300	3	3
SNX11	ENSG00000002919	2	2
SNX15	ENSG00000110025	3	3
SNX16	ENSG00000104497	3	3
SNX17	ENSG00000115234	3	3
SNX19	ENSG00000120451	2	2
SNX27	ENSG00000143376	3	3
SNX29	ENSG00000048471	2	2
SNX30	ENSG00000148158	3	3
SNX33	ENSG00000173548	3	3
SNX4	ENSG00000114520	2	2
SNX8	ENSG00000106266	2	2
SOAT1	ENSG00000057252	2	2
SOCS1	ENSG00000185338	2	2
SOCS2	ENSG00000120833	3	3
SOCS3	ENSG00000184557	4	4
SOD1	ENSG00000142168	4	4
SOD3	ENSG00000109610	2	2
SOHLH2	ENSG00000120669	3	3
SORCS1	ENSG00000108018	2	2
SORCS2	ENSG00000184985	2	2
SORD	ENSG00000140263	3	3
SORL1	ENSG00000137642	2	2
SORT1	ENSG00000134243	2	2
1 SOS	ENSG00000115904	3	3
SOST	ENSG00000167941	3	3
SOSTDC1	ENSG00000171243	3	3
SOX1	ENSG00000182968	3	3
SOX10	ENSG00000100146	3	3
SOX11	ENSG00000176887	2	2
SOX14	ENSG00000168875	3	3
SOX17	ENSG00000164736	3	3
SOX18	ENSG00000203883	2	2
SOX2	ENSG00000181449	2	2
SOX2-OT	ENSG00000242808	3	3
SOX21	ENSG00000125285	3	3
SOX30	ENSG00000039600	3	3
SOX5	ENSG00000134532	2	2
SOX6	ENSG00000110693	2	2
SOX8	ENSG00000005513	3	3
SOX9	ENSG00000125398	3	3
SP1	ENSG00000185591	3	3
SP110	ENSG00000135899	3	3
SP140	ENSG00000079263	3	3
SP3	ENSG00000172845	3	3
SP9	ENSG00000217236	3	3
SPA17	ENSG00000064199	4	4
SPAAR	ENSG00000235387	3	3
SPAG1	ENSG00000104450	3	3
SPAG17	ENSG00000155761	3	3
SPAG5	ENSG00000076382	3	3
SPAG6	ENSG00000077327	3	3
SPAG8	ENSG00000137098	2	2
SPANXB1	ENSG00000227234	3	3
SPART	ENSG00000133104	3	3
SPATA16	ENSG00000144962	3	3
SPATA18	ENSG00000163071	3	3
SPATA22	ENSG00000141255	3	3
SPATA4	ENSG00000150628	3	3
SPATA5	ENSG00000145375	3	3
SPATA5L1	ENSG00000171763	3	3
SPATA7	ENSG00000042317	3	3
SPATS2	ENSG00000123352	3	3
SPATS2L	ENSG00000196141	3	3
SPDYA	ENSG00000163806	3	3
SPECC1	ENSG00000128487	3	3
SPECC1L	ENSG00000100014	3	3
SPHK1	ENSG00000176170	3	3
SPI1	ENSG00000066336	2	2
SPIB	ENSG00000269404	2	2
SPICE1	ENSG00000163611	3	3
SPIN1	ENSG00000106723	3	3
SPIN2A	ENSG00000147059	3	3
SPIN3	ENSG00000204271	3	3
SPINK7	ENSG00000145879	4	4
SPN	ENSG00000197471	3	3
SPO11	ENSG00000054796	3	3
SPOCK1	ENSG00000152377	2	2
SPON1	ENSG00000262655	3	3
SPON2	ENSG00000159674	1	1
SPPL2A	ENSG00000138600	3	3
SPRY2	ENSG00000136158	3	3
SPRYD7	ENSG00000123178	2	2
SPTA1	ENSG00000163554	4	4
SPTBN1	ENSG00000115306	2	2
SPZ1	ENSG00000164299	3	3
SQLE	ENSG00000104549	3	3
SQSTM1	ENSG00000161011	2	2
SRA1	ENSG00000213523	3	3
SRC	ENSG00000197122	3	3
SRCAP	ENSG00000080603	3	3
SRCIN1	ENSG00000277363	2	2
SRD5A1	ENSG00000145545	3	3
SRD5A2	ENSG00000277893	3	3
SRD5A3	ENSG00000128039	4	4
SREBF1	ENSG00000072310	3	3
SREBF2	ENSG00000198911	3	3
SRF	ENSG00000112658	3	3
SRFBP1	ENSG00000151304	2	2
SRI	ENSG00000075142	2	2
SRPK1	ENSG00000096063	3	3
SRPX	ENSG00000101955	3	3
SRSF1	ENSG00000136450	3	3
SRSF2	ENSG00000161547	2	2
SRY	ENSG00000184895	3	3
SS18	ENSG00000141380	3	3
SSB	ENSG00000138385	3	3
SSBP3	ENSG00000157216	3	3
SSRP1	ENSG00000149136	3	3
SSTR1	ENSG00000139874	3	3
SSTR2	ENSG00000180616	3	3
SSTR3	ENSG00000278195	3	3
SSTR4	ENSG00000132671	3	3
SSTR5	ENSG00000162009	3	3
SSX1	ENSG00000126752	3	3
SSX2	ENSG00000241476	3	3
SSX2IP	ENSG00000117155	3	3
SSX4	ENSG00000268009	3	3
ST14	ENSG00000149418	3	3
ST6GAL1	ENSG00000073849	2	2
STAB1	ENSG00000010327	3	3
STAC3	ENSG00000185482	2	2
STAP1	ENSG00000035720	2	2
STAR	ENSG00000147465	3	3
STAT1	ENSG00000115415	3	3
STAT2	ENSG00000170581	3	3
STAT3	ENSG00000168610	3	3
STAT4	ENSG00000138378	3	3
STAT5A	ENSG00000126561	2	2
STAT5B	ENSG00000173757	3	3
STAT6	ENSG00000166888	3	3
STAU1	ENSG00000124214	3	3
STAU2	ENSG00000040341	3	3
STC2	ENSG00000113739	3	3
STEAP1	ENSG00000164647	3	3
STEAP4	ENSG00000127954	2	2
STH	ENSG00000256762	3	3
STIL	ENSG00000123473	3	3
STIM1	ENSG00000167323	3	3
STIM2	ENSG00000109689	3	3
STK11	ENSG00000118046	3	3
STK16	ENSG00000115661	3	3
STK3	ENSG00000104375	3	3
STK31	ENSG00000196335	3	3
STK32A	ENSG00000169302	3	3
STK32C	ENSG00000165752	3	3
STK33	ENSG00000130413	3	3
STK35	ENSG00000125834	3	3
STK39	ENSG00000198648	3	3
STK4	ENSG00000101109	2	2
STK40	ENSG00000196182	3	3
STMN1	ENSG00000117632	4	4
STMN2	ENSG00000104435	3	3
STMN3	ENSG00000197457	3	3
STOML1	ENSG00000067221	3	3
STRIP1	ENSG00000143093	3	3
STRIP2	ENSG00000128578	3	3
STRN3	ENSG00000196792	3	3
STRN4	ENSG00000090372	3	3
STS	ENSG00000101846	3	3
STUB1	ENSG00000103266	3	3
STX11	ENSG00000135604	3	3
STX1A	ENSG00000106089	3	3
STX7	ENSG00000079950	3	3
STXBP4	ENSG00000166263	3	3
STXBP5	ENSG00000164506	2	2
STYK1	ENSG00000060140	3	3
SUGCT	ENSG00000175600	3	3
SUGP2	ENSG00000064607	3	3
SULF1	ENSG00000137573	3	3
SULF2	ENSG00000196562	3	3
SULT1A1	ENSG00000196502	3	3
SULT2A1	ENSG00000105398	2	2
SUMO1	ENSG00000116030	3	3
SUMO4	ENSG00000177688	3	3
SUPV3L1	ENSG00000156502	2	2
SURF6	ENSG00000148296	3	3
SUV39H1	ENSG00000101945	3	3
SV2C	ENSG00000122012	3	3
SVEP1	ENSG00000165124	2	2
SVIL	ENSG00000197321	2	2
SWT1	ENSG00000116668	3	3
SYCP1	ENSG00000198765	3	3
SYK	ENSG00000165025	2	2
SYNCRIP	ENSG00000135316	3	3
SYNGR3	ENSG00000127561	3	3
SYNM	ENSG00000182253	3	3
SYNPO2	ENSG00000172403	2	2
SYNRG	ENSG00000275066	2	2
SYP	ENSG00000102003	3	3
SYT16	ENSG00000139973	3	3
SYTL2	ENSG00000137501	3	3
SYVN1	ENSG00000162298	3	3
TAB1	ENSG00000100324	3	3
TAB2	ENSG00000055208	2	2
TAC1	ENSG00000006128	3	3
TAC3	ENSG00000166863	3	3
TAC4	ENSG00000176358	3	3
TACC2	ENSG00000138162	3	3
TACR1	ENSG00000115353	2	2
TACR2	ENSG00000075073	3	3
TACR3	ENSG00000169836	3	3
TADA2A	ENSG00000276234	3	3
TAF1	ENSG00000147133	3	3
TAFA4	ENSG00000163377	3	3
TAFA5	ENSG00000219438	3	3
TAL1	ENSG00000162367	3	3
TAL2	ENSG00000186051	3	3
TANGO2	ENSG00000183597	3	3
TAP1	ENSG00000168394	3	3
TAP2	ENSG00000204267	3	3
TARDBP	ENSG00000120948	3	3
TAS2R38	ENSG00000257138	3	3
TASOR	ENSG00000163946	3	3
TASOR2	ENSG00000108021	2	2
TBC1D22B	ENSG00000065491	3	3
TBC1D30	ENSG00000111490	3	3
TBC1D8B	ENSG00000133138	3	3
TBCK	ENSG00000145348	3	3
TBK1	ENSG00000183735	3	3
TBL1Y	ENSG00000092377	3	3
TBL2	ENSG00000106638	3	3
TBP	ENSG00000112592	3	3
TBR1	ENSG00000136535	3	3
TBRG4	ENSG00000136270	3	3
TBX15	ENSG00000092607	3	3
TBX19	ENSG00000143178	3	3
TBX2	ENSG00000121068	3	3
TBX21	ENSG00000073861	3	3
TBX3	ENSG00000135111	3	3
TBX4	ENSG00000121075	3	3
TBX5	ENSG00000089225	3	3
TBXA2R	ENSG00000006638	3	3
TBXAS1	ENSG00000059377	2	2
TC2N	ENSG00000165929	3	3
TCEA3	ENSG00000204219	2	2
TCEANC	ENSG00000176896	3	3
TCEANC2	ENSG00000116205	3	3
TCERG1L	ENSG00000176769	3	3
TCF20	ENSG00000100207	3	3
TCF21	ENSG00000118526	3	3
TCF3	ENSG00000071564	3	3
TCF4	ENSG00000196628	2	2
TCF7	ENSG00000081059	3	3
TCF7L2	ENSG00000148737	2	2
TCFL5	ENSG00000101190	3	3
TCIM	ENSG00000176907	2	2
TCL1A	ENSG00000100721	2	2
TCOF1	ENSG00000070814	2	2
TCP1	ENSG00000120438	2	2
TDGF1	ENSG00000241186	3	3
TDO2	ENSG00000151790	2	2
TDRD3	ENSG00000083544	3	3
TDRD7	ENSG00000196116	3	3
TEC	ENSG00000135605	3	3
TECPR1	ENSG00000205356	3	3
TEDC1	ENSG00000185347	2	2
TEFM	ENSG00000172171	3	3
TEK	ENSG00000120156	3	3
TEKT1	ENSG00000167858	4	4
TEKT3	ENSG00000125409	3	3
TEKT4	ENSG00000163060	2	2
TELO2	ENSG00000100726	3	3
TENT5B	ENSG00000158246	3	3
TENT5C	ENSG00000183508	3	3
TERF1	ENSG00000147601	3	3
TERF2	ENSG00000132604	3	3
TERT	ENSG00000164362	3	3
TES	ENSG00000135269	3	3
TESK2	ENSG00000070759	2	2
TET1	ENSG00000138336	3	3
TET2	ENSG00000168769	3	3
TEX11	ENSG00000120498	3	3
TEX14	ENSG00000121101	3	3
TEX30	ENSG00000151287	3	3
TEX35	ENSG00000240021	3	3
TFAM	ENSG00000108064	3	3
TFAP2A	ENSG00000137203	3	3
TFAP2B	ENSG00000008196	4	4
TFE3	ENSG00000068323	3	3
TFEB	ENSG00000112561	3	3
TFPI	ENSG00000003436	4	4
TFPI2	ENSG00000105825	3	3
TFR2	ENSG00000106327	3	3
TFRC	ENSG00000072274	2	2
TG	ENSG00000042832	1	1
TGFA	ENSG00000163235	3	3
TGFB1	ENSG00000105329	2	2
TGFB1I1	ENSG00000140682	3	3
TGFB2	ENSG00000092969	3	3
TGFB3	ENSG00000119699	3	3
TGFBR1	ENSG00000106799	2	2
TGFBR2	ENSG00000163513	2	2
TGFBR3	ENSG00000069702	2	2
TGM1	ENSG00000092295	3	3
TGM2	ENSG00000198959	2	2
TGM3	ENSG00000125780	3	3
TGM4	ENSG00000163810	5	5
TGM6	ENSG00000166948	3	3
TH	ENSG00000180176	3	3
THAP11	ENSG00000168286	3	3
THAP2	ENSG00000173451	3	3
THAP3	ENSG00000041988	3	3
THBD	ENSG00000178726	2	2
THBS1	ENSG00000137801	2	2
THBS2	ENSG00000186340	2	2
THEM6	ENSG00000130193	3	3
THEMIS	ENSG00000172673	2	2
THEMIS2	ENSG00000130775	2	2
THPO	ENSG00000090534	3	3
THRA	ENSG00000126351	3	3
THRB	ENSG00000151090	2	2
THUMPD3	ENSG00000134077	3	3
THY1	ENSG00000154096	3	3
THYN1	ENSG00000151500	2	2
TIAM1	ENSG00000156299	2	2
TIAM2	ENSG00000146426	3	3
TICAM1	ENSG00000127666	3	3
TICAM2	ENSG00000243414	3	3
TICRR	ENSG00000140534	3	3
TIE1	ENSG00000066056	3	3
TIGD5	ENSG00000179886	3	3
TIGIT	ENSG00000181847	3	3
TIMD4	ENSG00000145850	3	3
TIMM29	ENSG00000142444	3	3
TIMM50	ENSG00000105197	3	3
TIMP2	ENSG00000035862	2	2
TIMP4	ENSG00000157150	3	3
TINAG	ENSG00000137251	3	3
TINAGL1	ENSG00000142910	3	3
TIPARP	ENSG00000163659	3	3
TIRAP	ENSG00000150455	3	3
TJP1	ENSG00000104067	2	2
TJP2	ENSG00000119139	3	3
TK1	ENSG00000167900	3	3
TKT	ENSG00000163931	2	2
TKTL1	ENSG00000007350	3	3
TLE6	ENSG00000104953	3	3
TLK1	ENSG00000198586	3	3
TLK2	ENSG00000146872	3	3
TLR1	ENSG00000174125	3	3
TLR10	ENSG00000174123	3	3
TLR2	ENSG00000137462	2	2
TLR3	ENSG00000164342	3	3
TLR4	ENSG00000136869	3	3
TLR5	ENSG00000187554	3	3
TLR6	ENSG00000174130	3	3
TLR7	ENSG00000196664	3	3
TLR8	ENSG00000101916	3	3
TLR9	ENSG00000239732	3	3
TM4SF5	ENSG00000142484	1	1
TM6SF2	ENSG00000213996	3	3
TM9SF4	ENSG00000101337	3	3
TMA16	ENSG00000198498	3	3
TMBIM4	ENSG00000155957	2	2
TMEFF2	ENSG00000144339	2	2
TMEM100	ENSG00000166292	3	3
TMEM106B	ENSG00000106460	3	3
TMEM109	ENSG00000110108	3	3
TMEM119	ENSG00000183160	3	3
TMEM120B	ENSG00000188735	2	2
TMEM123	ENSG00000152558	2	2
TMEM126A	ENSG00000171202	2	2
TMEM130	ENSG00000166448	3	3
TMEM14C	ENSG00000111843	2	2
TMEM164	ENSG00000157600	3	3
TMEM173	ENSG00000184584	3	3
TMEM185A	ENSG00000269556	3	3
TMEM192	ENSG00000170088	2	2
TMEM200A	ENSG00000164484	3	3
TMEM201	ENSG00000188807	3	3
TMEM209	ENSG00000146842	3	3
TMEM237	ENSG00000155755	3	3
TMEM33	ENSG00000109133	3	3
TMEM39A	ENSG00000176142	3	3
TMEM43	ENSG00000170876	2	2
TMEM45A	ENSG00000181458	3	3
TMEM45B	ENSG00000151715	3	3
TMEM97	ENSG00000109084	3	3
TMEM98	ENSG00000006042	2	2
TMEM9B	ENSG00000175348	3	3
TMIGD2	ENSG00000167664	3	3
TMPO	ENSG00000120802	3	3
TMPRSS11E	ENSG00000087128	2	2
TMPRSS13	ENSG00000137747	3	3
TMPRSS2	ENSG00000184012	3	3
TMPRSS6	ENSG00000187045	3	3
TMTC3	ENSG00000139324	3	3
TMTC4	ENSG00000125247	2	2
TMUB2	ENSG00000168591	3	3
TMX1	ENSG00000139921	3	3
TMX2	ENSG00000213593	3	3
TNC	ENSG00000041982	2	2
TNF	ENSG00000232810	3	3
TNFAIP8	ENSG00000145779	3	3
TNFRSF10A	ENSG00000104689	3	3
TNFRSF10B	ENSG00000120889	3	3
TNFRSF10C	ENSG00000173535	3	3
TNFRSF10D	ENSG00000173530	3	3
TNFRSF11A	ENSG00000141655	3	3
TNFRSF11B	ENSG00000164761	3	3
TNFRSF12A	ENSG00000006327	2	2
TNFRSF13B	ENSG00000240505	3	3
TNFRSF13C	ENSG00000159958	3	3
TNFRSF14	ENSG00000157873	3	3
TNFRSF17	ENSG00000048462	3	3
TNFRSF18	ENSG00000186891	2	2
TNFRSF1A	ENSG00000067182	3	3
TNFRSF1B	ENSG00000028137	2	2
TNFRSF21	ENSG00000146072	3	3
TNFRSF6B	ENSG00000243509	2	2
TNFRSF8	ENSG00000120949	3	3
TNFRSF9	ENSG00000049249	3	3
TNFSF10	ENSG00000121858	3	3
TNFSF11	ENSG00000120659	3	3
TNFSF12	ENSG00000239697	3	3
TNFSF13	ENSG00000161955	3	3
TNFSF13B	ENSG00000102524	3	3
TNFSF14	ENSG00000125735	3	3
TNFSF15	ENSG00000181634	3	3
TNFSF18	ENSG00000120337	3	3
TNFSF4	ENSG00000117586	3	3
TNFSF8	ENSG00000106952	3	3
TNFSF9	ENSG00000125657	3	3
TNIP1	ENSG00000145901	3	3
TNK2	ENSG00000061938	3	3
TNKS	ENSG00000173273	2	2
TNMD	ENSG00000000005	2	2
TNNI3	ENSG00000129991	3	3
TNNT2	ENSG00000118194	2	2
TNPO3	ENSG00000064419	3	3
TNR	ENSG00000116147	2	2
TNS2	ENSG00000111077	3	3
TNXB	ENSG00000168477	3	3
TOLLIP	ENSG00000078902	3	3
TOM1L2	ENSG00000175662	3	3
TOMM34	ENSG00000025772	3	3
TOMM40	ENSG00000130204	2	2
TONSL	ENSG00000160949	3	3
1,00 TOP	ENSG00000198900	3	3
TOP1MT	ENSG00000184428	3	3
TOP2A	ENSG00000131747	2	2
TOP2B	ENSG00000077097	3	3
TOP3B	ENSG00000100038	3	3
TOPBP1	ENSG00000163781	3	3
TOR1A	ENSG00000136827	3	3
TOR3A	ENSG00000186283	2	2
TOX	ENSG00000198846	2	2
TOX2	ENSG00000124191	3	3
TOX4	ENSG00000092203	3	3
TP53	ENSG00000141510	3	3
TP53BP1	ENSG00000067369	3	3
TP53BP2	ENSG00000143514	3	3
TP63	ENSG00000073282	3	3
TP73	ENSG00000078900	3	3
TPBG	ENSG00000146242	3	3
TPCN1	ENSG00000186815	3	3
TPH1	ENSG00000129167	2	2
TPH2	ENSG00000139287	3	3
TPMT	ENSG00000137364	3	3
TPPP	ENSG00000171368	2	2
TPPP3	ENSG00000159713	2	2
TPTE	ENSG00000274391	3	3
TPX2	ENSG00000088325	3	3
TRAF1	ENSG00000056558	3	3
TRAF2	ENSG00000127191	3	3
TRAF3	ENSG00000131323	3	3
TRAF3IP2	ENSG00000056972	3	3
TRAF3IP3	ENSG00000009790	2	2
TRAF4	ENSG00000076604	3	3
TRAF5	ENSG00000082512	3	3
TRAF6	ENSG00000175104	3	3
TRAFD1	ENSG00000135148	3	3
TRAP1	ENSG00000126602	3	3
TRDC	ENSG00000211829	3	3
TREM1	ENSG00000124731	3	3
TREM2	ENSG00000095970	2	2
TREML2	ENSG00000112195	3	3
TREX1	ENSG00000213689	3	3
TREX2	ENSG00000183479	3	3
TRH	ENSG00000170893	3	3
TRHR	ENSG00000174417	3	3
TRIB1	ENSG00000173334	2	2
TRIB2	ENSG00000071575	3	3
TRIB3	ENSG00000101255	3	3
TRIM21	ENSG00000132109	3	3
TRIM23	ENSG00000113595	3	3
TRIM25	ENSG00000121060	3	3
TRIM27	ENSG00000204713	3	3
TRIM28	ENSG00000130726	3	3
TRIM47	ENSG00000132481	3	3
TRIM5	ENSG00000132256	3	3
TRIM55	ENSG00000147573	3	3
TRIM65	ENSG00000141569	3	3
TRIM66	ENSG00000166436	3	3
TRIM67	ENSG00000119283	3	3
TRIP13	ENSG00000071539	3	3
TRMT1L	ENSG00000121486	3	3
TRMT2A	ENSG00000099899	3	3
TRO	ENSG00000067445	3	3
TRPA1	ENSG00000104321	3	3
TRPC1	ENSG00000144935	3	3
TRPC3	ENSG00000138741	3	3
TRPC4	ENSG00000133107	3	3
TRPC5	ENSG00000072315	3	3
TRPC6	ENSG00000137672	3	3
TRPC7	ENSG00000069018	3	3
TRPM1	ENSG00000134160	3	3
TRPM2	ENSG00000142185	3	3
TRPM3	ENSG00000083067	2	2
TRPM4	ENSG00000130529	3	3
TRPM6	ENSG00000119121	3	3
TRPM7	ENSG00000092439	3	3
TRPM8	ENSG00000144481	3	3
TRPS1	ENSG00000104447	2	2
TRPV1	ENSG00000196689	3	3
TRPV4	ENSG00000111199	3	3
TRPV6	ENSG00000165125	3	3
TRRAP	ENSG00000196367	3	3
TRUB1	ENSG00000165832	3	3
TSBP1	ENSG00000204296	3	3
TSC1	ENSG00000165699	3	3
TSC2	ENSG00000103197	3	3
TSG101	ENSG00000074319	3	3
TSHR	ENSG00000165409	3	3
TSHZ1	ENSG00000179981	2	2
TSLP	ENSG00000145777	3	3
TSNAXIP1	ENSG00000102904	3	3
TSPAN10	ENSG00000182612	2	2
TSPAN12	ENSG00000106025	2	2
TSPAN13	ENSG00000106537	3	3
TSPAN14	ENSG00000108219	3	3
TSPAN18	ENSG00000157570	3	3
TSPAN3	ENSG00000140391	2	2
TSPAN31	ENSG00000135452	2	2
TSPAN4	ENSG00000214063	3	3
TSPAN7	ENSG00000156298	3	3
TSPAN8	ENSG00000127324	2	2
TSPAN9	ENSG00000011105	3	3
TSPO	ENSG00000100300	2	2
TSPOAP1	ENSG00000005379	3	3
TSPY1	ENSG00000258992	3	3
TSPYL5	ENSG00000180543	3	3
TSSC4	ENSG00000184281	2	2
TSSK1B	ENSG00000212122	3	3
TSSK3	ENSG00000162526	3	3
TTC12	ENSG00000149292	3	3
TTC23	ENSG00000103852	3	3
TTC23L	ENSG00000205838	3	3
TTC4	ENSG00000243725	3	3
TTC9C	ENSG00000162222	3	3
TTI1	ENSG00000101407	3	3
TTK	ENSG00000112742	3	3
TTPA	ENSG00000137561	2	2
TUBA4A	ENSG00000127824	2	2
TUBB	ENSG00000196230	4	4
TUBB2A	ENSG00000137267	3	3
TUBB2B	ENSG00000137285	2	2
TUBB3	ENSG00000258947	3	3
TUBB4A	ENSG00000104833	2	2
TUBB6	ENSG00000176014	3	3
TUBD1	ENSG00000108423	3	3
TUBG1	ENSG00000131462	3	3
TUFM	ENSG00000178952	3	3
TUSC2	ENSG00000114383	3	3
TWIST1	ENSG00000122691	3	3
TWIST2	ENSG00000233608	3	3
TWSG1	ENSG00000128791	3	3
TXK	ENSG00000074966	3	3
TXNDC16	ENSG00000087301	2	2
TXNDC9	ENSG00000115514	3	3
TXNRD1	ENSG00000198431	3	3
TYK2	ENSG00000105397	3	3
TYMP	ENSG00000025708	2	2
TYMS	ENSG00000176890	3	3
TYRO3	ENSG00000092445	3	3
U2AF1	ENSG00000160201	3	3
U2AF2	ENSG00000063244	3	3
UBA1	ENSG00000130985	3	3
UBAP2	ENSG00000137073	3	3
UBAP2L	ENSG00000143569	3	3
UBASH3A	ENSG00000160185	3	3
UBASH3B	ENSG00000154127	3	3
UBD	ENSG00000213886	3	3
UBE2C	ENSG00000175063	3	3
UBE2D1	ENSG00000072401	3	3
UBE2D2	ENSG00000131508	2	2
UBE2D3	ENSG00000109332	3	3
UBE2I	ENSG00000103275	3	3
UBE2L3	ENSG00000185651	3	3
UBE2T	ENSG00000077152	3	3
UBE3A	ENSG00000114062	3	3
UBE4B	ENSG00000130939	3	3
UBR3	ENSG00000144357	2	2
UBR5	ENSG00000104517	3	3
UBTF	ENSG00000108312	3	3
UCA1	ENSG00000214049	2	2
UCHL1	ENSG00000154277	2	2
UCN	ENSG00000163794	3	3
UCP2	ENSG00000175567	2	2
UEVLD	ENSG00000151116	3	3
UFC1	ENSG00000143222	2	2
UGDH	ENSG00000109814	3	3
UGT1A1	ENSG00000241635	3	3
UGT1A4	ENSG00000244474	3	3
UGT1A9	ENSG00000241119	3	3
UGT2B17	ENSG00000197888	2	2
UGT2B7	ENSG00000171234	3	3
UHRF1	ENSG00000276043	3	3
ULBP2	ENSG00000131015	3	3
ULK1	ENSG00000177169	3	3
ULK2	ENSG00000083290	3	3
UMOD	ENSG00000169344	3	3
UMPS	ENSG00000114491	3	3
UNC119	ENSG00000109103	2	2
UNC13A	ENSG00000130477	3	3
UNC45A	ENSG00000140553	3	3
UNC5A	ENSG00000113763	3	3
UNG	ENSG00000076248	3	3
UPF1	ENSG00000005007	3	3
UPK1A	ENSG00000105668	3	3
UPK2	ENSG00000110375	1	1
UPK3A	ENSG00000100373	3	3
UPK3B	ENSG00000243566	4	4
UQCC1	ENSG00000101019	2	2
UQCC3	ENSG00000204922	3	3
URB1	ENSG00000142207	3	3
URGCP	ENSG00000106608	3	3
USF1	ENSG00000158773	3	3
USP10	ENSG00000103194	3	3
USP11	ENSG00000102226	3	3
USP27X	ENSG00000273820	3	3
USP29	ENSG00000131864	3	3
USP32	ENSG00000170832	3	3
USP36	ENSG00000055483	3	3
USP38	ENSG00000170185	3	3
USP5	ENSG00000111667	3	3
USP53	ENSG00000145390	2	2
USP6	ENSG00000129204	3	3
USP7	ENSG00000187555	3	3
USP9Y	ENSG00000114374	3	3
UTP23	ENSG00000147679	3	3
UTRN	ENSG00000152818	2	2
UTS2	ENSG00000049247	3	3
VAMP3	ENSG00000049245	3	3
VAMP5	ENSG00000168899	2	2
VAPB	ENSG00000124164	3	3
VASP	ENSG00000125753	2	2
VAV1	ENSG00000141968	3	3
VAV3	ENSG00000134215	3	3
VAX1	ENSG00000148704	3	3
VCAM1	ENSG00000162692	3	3
VCL	ENSG00000035403	2	2
VDAC1	ENSG00000213585	2	2
VDAC2	ENSG00000165637	2	2
VDR	ENSG00000111424	3	3
VEGFA	ENSG00000112715	2	2
VEGFB	ENSG00000173511	3	3
VEGFC	ENSG00000150630	3	3
VEGFD	ENSG00000165197	3	3
VGF	ENSG00000128564	3	3
VGLL3	ENSG00000206538	3	3
VHL	ENSG00000134086	3	3
VIP	ENSG00000146469	3	3
VIPR1	ENSG00000114812	3	3
VIPR2	ENSG00000106018	3	3
VLDLR	ENSG00000147852	3	3
VPS13A	ENSG00000197969	2	2
VPS13B	ENSG00000132549	2	2
VPS35	ENSG00000069329	3	3
VPS37B	ENSG00000139722	3	3
VPS4A	ENSG00000132612	3	3
VPS50	ENSG00000004766	3	3
VSIG4	ENSG00000155659	2	2
VSIR	ENSG00000107738	2	2
VSNL1	ENSG00000163032	3	3
VSTM1	ENSG00000189068	3	3
VSTM2B	ENSG00000187135	3	3
VSTM2L	ENSG00000132821	3	3
VSX2	ENSG00000119614	3	3
VTCN1	ENSG00000134258	3	3
VWA8	ENSG00000102763	3	3
WAPL	ENSG00000062650	3	3
WARS	ENSG00000140105	3	3
WAS	ENSG00000015285	3	3
WASHC2A	ENSG00000099290	3	3
WASHC3	ENSG00000120860	3	3
WASHC4	ENSG00000136051	3	3
WASL	ENSG00000106299	3	3
WBP2	ENSG00000132471	3	3
WDFY3	ENSG00000163625	2	2
WDFY4	ENSG00000128815	2	2
WDHD1	ENSG00000198554	3	3
WDR12	ENSG00000138442	3	3
WDR26	ENSG00000162923	3	3
WDR37	ENSG00000047056	3	3
WDR5	ENSG00000196363	3	3
WDR55	ENSG00000120314	3	3
WDR72	ENSG00000166415	3	3
WDR74	ENSG00000133316	3	3
WDR77	ENSG00000116455	3	3
WDR81	ENSG00000167716	3	3
WDR90	ENSG00000161996	3	3
WEE1	ENSG00000166483	3	3
WEE2	ENSG00000214102	3	3
WFDC1	ENSG00000103175	3	3
WFS1	ENSG00000109501	2	2
WNT1	ENSG00000125084	3	3
WNT2	ENSG00000105989	3	3
WNT3	ENSG00000108379	3	3
WNT3A	ENSG00000154342	3	3
WNT4	ENSG00000162552	3	3
WNT5A	ENSG00000114251	3	3
WNT5B	ENSG00000111186	3	3
WRAP73	ENSG00000116213	3	3
WRN	ENSG00000165392	3	3
WT1	ENSG00000184937	3	3
WWC1	ENSG00000113645	3	3
WWOX	ENSG00000186153	2	2
WWP1	ENSG00000123124	3	3
WWP2	ENSG00000198373	3	3
WWTR1	ENSG00000018408	2	2
XBP1	ENSG00000100219	2	2
XCL2	ENSG00000143185	3	3
XCR1	ENSG00000173578	3	3
XDH	ENSG00000158125	3	3
XIAP	ENSG00000101966	3	3
XIRP1	ENSG00000168334	2	2
XPA	ENSG00000136936	3	3
XPC	ENSG00000154767	3	3
XPNPEP1	ENSG00000108039	3	3
XPNPEP3	ENSG00000196236	3	3
XPO1	ENSG00000082898	3	3
XPO5	ENSG00000124571	3	3
XPO6	ENSG00000169180	3	3
XPO7	ENSG00000130227	3	3
XPR1	ENSG00000143324	3	3
XRCC1	ENSG00000073050	3	3
XRCC2	ENSG00000196584	3	3
XRCC3	ENSG00000126215	3	3
XRCC4	ENSG00000152422	3	3
XRCC5	ENSG00000079246	3	3
XRCC6	ENSG00000196419	3	3
YAP1	ENSG00000137693	3	3
YES1	ENSG00000176105	3	3
YIF1B	ENSG00000167645	3	3
YIPF1	ENSG00000058799	3	3
YIPF5	ENSG00000145817	3	3
YJEFN3	ENSG00000250067	3	3
YLPM1	ENSG00000119596	3	3
YTHDC2	ENSG00000047188	3	3
YTHDF1	ENSG00000149658	3	3
YTHDF3	ENSG00000185728	3	3
YWHAQ	ENSG00000134308	2	2
YWHAZ	ENSG00000164924	2	2
YY1	ENSG00000100811	3	3
YY1AP1	ENSG00000163374	3	3
ZAN	ENSG00000146839	3	3
ZAP70	ENSG00000115085	3	3
ZBED9	ENSG00000232040	3	3
ZBP1	ENSG00000124256	3	3
ZBTB1	ENSG00000126804	3	3
ZBTB10	ENSG00000205189	2	2
ZBTB16	ENSG00000109906	2	2
ZBTB21	ENSG00000173276	2	2
ZBTB25	ENSG00000089775	2	2
ZBTB3	ENSG00000185670	3	3
ZBTB33	ENSG00000177485	3	3
ZBTB4	ENSG00000174282	2	2
ZBTB40	ENSG00000184677	3	3
ZBTB48	ENSG00000204859	3	3
ZBTB49	ENSG00000168826	3	3
ZC2HC1A	ENSG00000104427	3	3
ZC3H12A	ENSG00000163874	3	3
ZC3H12D	ENSG00000178199	3	3
ZC3H18	ENSG00000158545	3	3
ZC3H7A	ENSG00000122299	3	3
ZC3HAV1L	ENSG00000146858	3	3
ZC4H2	ENSG00000126970	3	3
ZCCHC10	ENSG00000155329	3	3
ZCCHC17	ENSG00000121766	3	3
ZCCHC2	ENSG00000141664	2	2
ZCCHC3	ENSG00000247315	3	3
ZCCHC8	ENSG00000033030	3	3
ZDHHC17	ENSG00000186908	3	3
ZDHHC22	ENSG00000177108	3	3
ZEB1	ENSG00000148516	2	2
ZEB2	ENSG00000169554	2	2
ZER1	ENSG00000160445	2	2
ZFAND5	ENSG00000107372	2	2
ZFAT	ENSG00000066827	3	3
ZFHX3	ENSG00000140836	2	2
ZFHX4	ENSG00000091656	3	3
ZFP57	ENSG00000204644	3	3
ZFPL1	ENSG00000162300	3	3
ZFX	ENSG00000005889	3	3
ZFYVE1	ENSG00000165861	3	3
ZFYVE21	ENSG00000100711	2	2
ZFYVE26	ENSG00000072121	3	3
ZGRF1	ENSG00000138658	3	3
ZHX3	ENSG00000174306	2	2
ZIC2	ENSG00000043355	3	3
ZIC4	ENSG00000174963	3	3
ZMIZ1	ENSG00000108175	3	3
ZMIZ2	ENSG00000122515	2	2
ZMPSTE24	ENSG00000084073	3	3
ZMYM1	ENSG00000197056	3	3
ZMYM3	ENSG00000147130	3	3
ZMYND10	ENSG00000004838	3	3
ZMYND19	ENSG00000165724	2	2
ZNF106	ENSG00000103994	2	2
ZNF142	ENSG00000115568	3	3
ZNF165	ENSG00000197279	3	3
ZNF177	ENSG00000188629	3	3
ZNF232	ENSG00000167840	3	3
ZNF280C	ENSG00000056277	3	3
ZNF281	ENSG00000162702	3	3
ZNF296	ENSG00000170684	3	3
ZNF326	ENSG00000162664	3	3
ZNF341	ENSG00000131061	3	3
ZNF346	ENSG00000113761	3	3
ZNF395	ENSG00000186918	3	3
ZNF408	ENSG00000175213	3	3
ZNF410	ENSG00000119725	3	3
ZNF449	ENSG00000173275	3	3
ZNF451	ENSG00000112200	3	3
ZNF469	ENSG00000225614	3	3
ZNF512	ENSG00000243943	3	3
ZNF592	ENSG00000166716	3	3
ZNF608	ENSG00000168916	2	2
ZNF639	ENSG00000121864	3	3
ZNF683	ENSG00000176083	3	3
ZNF687	ENSG00000143373	3	3
ZNF76	ENSG00000065029	3	3
ZNF768	ENSG00000169957	3	3
ZNF8	ENSG00000278129	3	3
ZNF804A	ENSG00000170396	2	2
ZNF827	ENSG00000151612	2	2
ZNF829	ENSG00000185869	3	3
ZPR1	ENSG00000109917	3	3
ZSCAN1	ENSG00000152467	3	3
ZSCAN12	ENSG00000158691	3	3
ZSCAN16	ENSG00000196812	3	3
ZSCAN20	ENSG00000121903	3	3
ZSCAN26	ENSG00000197062	3	3
ZSWIM6	ENSG00000130449	2	2
ZUP1	ENSG00000153975	3	3
ZYG11B	ENSG00000162378	2	2
ZYX	ENSG00000159840	3	3

### Sheet: SuppTable 7 - mIF panel
Cycle	Target	Clone	Manufacturer	Catalog	Oligo	Fluorophore	Dilution (1:x)	Volume per Slide (300µl) in Staining Cocktail (from stock or dilution!) (µl)	Exposure time (ms)	Dilution factor
21	AQP4	D1F8E	CST	39374SF	69	ATTO647	100	2	390	5
7	CD11b	EPR1344	Abcam	ab216445	28	ATTO647	50	4	520	32
9	CD34	QBEnd/10 + HPCA1/763	Novus	NBP2-47909	33	ATTO647	200	1	325	1
10	CD56	MRQ-42	Cell Marque	custom	29	ATTO550	100	2	780	1
18	CD90	EPR3132	Abcam	ab181885	59	ATTO647	100	2	195	16
22	DAT	EPR19695	Abcam	ab221845	70	ATTO647	75	2.67	390	1
4	GFAP	GA5	Cell Signalling	56522SF	15	ATTO647	300	0.67	156	5
7	IBA1	EPR16588	Abcam	ab220815	23	ATTO550	225	0.89	650	2
2	Ki-67	B56	BD	556003	6	ATTO647	200	1	195	8
17	MAG	3C7	Abcam	ab89780	53	ATTO550	150	1.33	195	5
17	MAP2	EPR19691	Abcam	ab236033	57	ATTO647	75	2.67	260	1
14	NeuN	W18230A	Biolegend	608452	51	ATTO647	200	1	390	30
16	Olig2	EPR26258-9	Abcam	ab220796	56	ATTO647	75	2.67	260	1
11	Podoplanin	D2-40	Biolegend	916606	32	ATTO550	200	1	650	1
6	Synaptophysin	SY38	Thermo	MA1213	25	ATTO647	225	0.89	130	1

### Sheet: SuppTable 8 - Signatures Surviv
AC-like	OPC-like II	Gliosis-MES1	EPN	Vascular	TBI	Hypoxia-MES2	NPC-like	Proliferating	Stressed	OPC-like I
NTRK2	OLIG2	CD44	KLHDC8A	FLT1	TF	VEGFA	SOX11	FBP1	HSPA1B	GNG4
EDNRB	OLIG1	PGM2L1	SOX9	ADGRL4	PLP1	PLOD2	DCX	BIRC5	JUN	PLP1
SPON1	MYT1	GAP43	MDM2	CLDN5	MOG	IGFBP5	CDK4	KRT6A	HSPA1A	GRIK2
TTYH1	BCAN	TNC	MRC2	VWF	CNTN2	PKM	MLLT11	MKI67	HSPH1	PFN2
FGF2	SHD	CIITA	HSPH1	TM4SF18	TMEM144	BNIP3	CCND2	UBE2C	JUNB	PIK3CA
AQP4	PTPRS	CD68	PAMR1	A2M	MOBP	EGLN3	SOX4	TIGIT	NR4A3	RTKN2
PAPLN	DLL3	MSR1	PLOD2	SLCO2B1	ST18	ADM	GNG4	TRDC	SOX9	MEGF11
GJA1	NOVA1	PMP2	BCL2	MYO1B	CERCAM	AKAP12	PTPRS	KRT7	CDKN1A	PKIA
SLCO1C1	MEGF11	C3	NELL2	LEF1	ENPP2	ENO2	PKIA	CLEC10A	BTG2	DCX
SLC14A1	SOX4	C1R	PKM	FGR	KLK6	EGLN1	EZH2	ARG1	CSRNP1	NUSAP1

### Sheet: SuppTable9 - External Cohorts
cohort	sample_id	AC_like_score	NonMalignant_CNS_score	z_AC_like	z_NonMalignant_CNS	balance_score	tertile	OS_months_full_followup	OS_event_full_followup	OS_months_analysis	OS_event_analysis
TCGA	TCGA-02-2483-01A	0.32971	0.195378	-3.11698	-1.7412	-1.37577	T1: TBI-leaning	15.31	0	15.31	0
TCGA	TCGA-06-0129-01A	0.376563	0.334056	-1.52726	-0.112568	-1.4147	T1: TBI-leaning	33.64	1	33.64	1
TCGA	TCGA-06-0178-01A	0.375622	0.359186	-1.55919	0.182556	-1.74174	T1: TBI-leaning	88.08	1	88.08	1
TCGA	TCGA-06-0221-02A	0.386682	0.40776	-1.18391	0.753011	-1.93692	T1: TBI-leaning	19.81	1	19.81	1
TCGA	TCGA-06-2570-01A	0.36939	0.312561	-1.77065	-0.365002	-1.40564	T1: TBI-leaning	31.47	0	31.47	0
TCGA	TCGA-15-1444-01A	0.427065	0.438096	0.186279	1.10928	-0.923	T1: TBI-leaning	50.5	1	50.5	1
TCGA	TCGA-19-2629-01A	0.385693	0.371943	-1.21748	0.332382	-1.54987	T1: TBI-leaning	24.21	1	24.21	1
TCGA	TCGA-CS-4943-01A	0.396312	0.338137	-0.857184	-0.0646384	-0.792545	T1: TBI-leaning	36.34	1	36.34	1
TCGA	TCGA-CS-6665-01A	0.361099	0.460095	-2.05196	1.36764	-3.41959	T1: TBI-leaning	51.52	0	51.52	0
TCGA	TCGA-DB-5270-01A	0.408706	0.412498	-0.436656	0.808658	-1.24531	T1: TBI-leaning	122.64	0	122.64	0
TCGA	TCGA-DB-5276-01A	0.437318	0.465357	0.534154	1.42944	-0.895281	T1: TBI-leaning	72.87	0	72.87	0
TCGA	TCGA-DB-5277-01A	0.387182	0.413121	-1.16696	0.815977	-1.98294	T1: TBI-leaning	50.83	1	50.83	1
TCGA	TCGA-DB-A4XE-01A	0.407318	0.388462	-0.483719	0.526378	-1.0101	T1: TBI-leaning	37.42	0	37.42	0
TCGA	TCGA-DB-A64S-01A	0.417991	0.411434	-0.121609	0.796156	-0.917766	T1: TBI-leaning	27.43	0	27.43	0
TCGA	TCGA-DH-A7UT-01A	0.431469	0.458085	0.335697	1.34403	-1.00833	T1: TBI-leaning	17.45	1	17.45	1
TCGA	TCGA-DH-A7UU-01A	0.387201	0.372804	-1.16631	0.342492	-1.5088	T1: TBI-leaning	13.7	0	13.7	0
TCGA	TCGA-DU-5851-01A	0.433961	0.459258	0.42028	1.35781	-0.937531	T1: TBI-leaning	17.45	0	17.45	0
TCGA	TCGA-DU-6395-01A	0.414203	0.392939	-0.250129	0.57895	-0.829079	T1: TBI-leaning	48.99	1	48.99	1
TCGA	TCGA-DU-6396-01A	0.38942	0.331874	-1.09102	-0.138199	-0.952822	T1: TBI-leaning	75.1	1	75.1	1
TCGA	TCGA-DU-6542-01A	0.392003	0.3853	-1.00339	0.489242	-1.49264	T1: TBI-leaning	2.4	0	2.4	0
TCGA	TCGA-DU-7010-01A	0.382407	0.437587	-1.32897	1.1033	-2.43227	T1: TBI-leaning	14.98	1	14.98	1
TCGA	TCGA-DU-7298-01A	0.410602	0.435666	-0.372314	1.08074	-1.45306	T1: TBI-leaning	18.92	1	18.92	1
TCGA	TCGA-DU-7301-01A	0.396319	0.42263	-0.856937	0.927642	-1.78458	T1: TBI-leaning	25.89	1	25.89	1
TCGA	TCGA-DU-8163-01A	0.433098	0.428583	0.390989	0.997557	-0.606568	T1: TBI-leaning	20.67	0	20.67	0
TCGA	TCGA-DU-8167-01A	0.41074	0.448596	-0.367624	1.23259	-1.60021	T1: TBI-leaning	15.47	0	15.47	0
TCGA	TCGA-DU-A5TP-01A	0.359588	0.322831	-2.10322	-0.244395	-1.85882	T1: TBI-leaning	33.25	0	33.25	0
TCGA	TCGA-DU-A5TS-01A	0.40219	0.451486	-0.657739	1.26654	-1.92428	T1: TBI-leaning	31.67	0	31.67	0
TCGA	TCGA-DU-A6S7-01A	0.411312	0.404957	-0.348206	0.72009	-1.0683	T1: TBI-leaning	20.96	0	20.96	0
TCGA	TCGA-E1-5303-01A	0.435295	0.43699	0.465534	1.09629	-0.630759	T1: TBI-leaning	67.42	1	67.42	1
TCGA	TCGA-E1-5304-01A	0.350951	0.317494	-2.3963	-0.307077	-2.08922	T1: TBI-leaning	41.1	1	41.1	1
TCGA	TCGA-E1-A7YE-01A	0.37586	0.295705	-1.55113	-0.562957	-0.988168	T1: TBI-leaning	29.11	1	29.11	1
TCGA	TCGA-E1-A7YI-01A	0.308473	0.34904	-3.83758	0.0634015	-3.90098	T1: TBI-leaning	3.65	1	3.65	1
TCGA	TCGA-E1-A7YK-01A	0.402621	0.470447	-0.643094	1.48921	-2.13231	T1: TBI-leaning	12.42	1	12.42	1
TCGA	TCGA-E1-A7YY-01A	0.404152	0.381405	-0.591176	0.443506	-1.03468	T1: TBI-leaning	146.04	1	146.04	1
TCGA	TCGA-FG-8188-01A	0.438195	0.447357	0.563939	1.21804	-0.654099	T1: TBI-leaning	14.95	0	14.95	0
TCGA	TCGA-FG-8189-01B	0.39491	0.377198	-0.904741	0.394095	-1.29884	T1: TBI-leaning	22.51	0	22.51	0
TCGA	TCGA-FG-A4MY-01A	0.41267	0.460946	-0.30213	1.37763	-1.67976	T1: TBI-leaning	23.69	0	23.69	0
TCGA	TCGA-FG-A60L-01A	0.409174	0.436408	-0.420776	1.08946	-1.51023	T1: TBI-leaning	21.52	0	21.52	0
TCGA	TCGA-FG-A6J3-01A	0.344558	0.423054	-2.61318	0.932626	-3.54581	T1: TBI-leaning	22.24	0	22.24	0
TCGA	TCGA-FG-A87N-01A	0.325462	0.314572	-3.26113	-0.341394	-2.91974	T1: TBI-leaning	18.63	0	18.63	0
TCGA	TCGA-HT-7470-01A	0.419737	0.444922	-0.0623685	1.18945	-1.25181	T1: TBI-leaning	40.08	1	40.08	1
TCGA	TCGA-HT-7475-01A	0.406559	0.402946	-0.509473	0.696481	-1.20595	T1: TBI-leaning	17.41	0	17.41	0
TCGA	TCGA-HT-7477-01B	0.370745	0.322819	-1.72465	-0.244538	-1.48011	T1: TBI-leaning	24.25	0	24.25	0
TCGA	TCGA-HT-7479-01A	0.436845	0.463854	0.51811	1.41178	-0.893668	T1: TBI-leaning	40.31	0	40.31	0
TCGA	TCGA-HT-7601-01A	0.394811	0.446627	-0.908115	1.20947	-2.11758	T1: TBI-leaning	5.03	0	5.03	0
TCGA	TCGA-HT-7602-01A	0.447524	0.47285	0.880467	1.51743	-0.636967	T1: TBI-leaning	29.83	0	29.83	0
TCGA	TCGA-HT-7606-01A	0.402827	0.347832	-0.6361	0.0492191	-0.685319	T1: TBI-leaning	17.28	0	17.28	0
TCGA	TCGA-HT-7688-01A	0.407277	0.403958	-0.485118	0.708357	-1.19347	T1: TBI-leaning	31.67	0	31.67	0
TCGA	TCGA-HT-7689-01A	0.434376	0.457568	0.43435	1.33796	-0.903612	T1: TBI-leaning	14.95	0	14.95	0
TCGA	TCGA-HT-7690-01A	0.408652	0.372385	-0.438466	0.337565	-0.776031	T1: TBI-leaning	0.1	0	0.1	0
TCGA	TCGA-HT-7858-01A	0.432344	0.453051	0.3654	1.28491	-0.919506	T1: TBI-leaning	50.6	0	50.6	0
TCGA	TCGA-HT-7880-01A	0.439864	0.45881	0.620547	1.35254	-0.731996	T1: TBI-leaning	5.32	0	5.32	0
TCGA	TCGA-HT-7902-01A	0.423367	0.486549	0.0608032	1.67831	-1.61751	T1: TBI-leaning	31.41	0	31.41	0
TCGA	TCGA-HT-8106-01A	0.387029	0.435957	-1.17215	1.08416	-2.25631	T1: TBI-leaning	0.1	0	0.1	0
TCGA	TCGA-HT-8113-01A	0.417559	0.427487	-0.136255	0.984685	-1.12094	T1: TBI-leaning	29.57	0	29.57	0
TCGA	TCGA-HT-8563-01A	0.357886	0.243234	-2.16098	-1.17918	-0.9818	T1: TBI-leaning	28.25	0	28.25	0
TCGA	TCGA-HT-A5R7-01A	0.423714	0.422074	0.0725691	0.92112	-0.848551	T1: TBI-leaning	20.21	0	20.21	0
TCGA	TCGA-HT-A614-01A	0.423706	0.454862	0.0723223	1.30618	-1.23386	T1: TBI-leaning	2.69	0	2.69	0
TCGA	TCGA-HT-A618-01A	0.40679	0.368216	-0.501656	0.28861	-0.790267	T1: TBI-leaning	16.82	0	16.82	0
TCGA	TCGA-HT-A61A-01A	0.417186	0.44207	-0.148926	1.15596	-1.30488	T1: TBI-leaning	6.37	0	6.37	0
TCGA	TCGA-HT-A61B-01A	0.363129	0.285436	-1.98309	-0.683564	-1.29953	T1: TBI-leaning	17.51	0	17.51	0
TCGA	TCGA-HT-A74O-01A	0.404307	0.385298	-0.58591	0.489214	-1.07512	T1: TBI-leaning	0.1	0	0.1	0
TCGA	TCGA-HW-8321-01A	0.42213	0.406972	0.0188409	0.743756	-0.724915	T1: TBI-leaning	42.51	0	42.51	0
TCGA	TCGA-IK-7675-01A	0.392395	0.349636	-0.990064	0.0704072	-1.06047	T1: TBI-leaning	18.99	1	18.99	1
TCGA	TCGA-P5-A5EU-01A	0.352723	0.23811	-2.33615	-1.23935	-1.0968	T1: TBI-leaning	0	0	0	0
TCGA	TCGA-P5-A5EZ-01A	0.405864	0.464538	-0.533087	1.41981	-1.9529	T1: TBI-leaning	2.3	0	2.3	0
TCGA	TCGA-P5-A735-01A	0.422659	0.397801	0.0367778	0.636049	-0.599272	T1: TBI-leaning	9.59	0	9.59	0
TCGA	TCGA-P5-A780-01A	0.411441	0.446057	-0.343845	1.20277	-1.54662	T1: TBI-leaning	2.37	0	2.37	0
TCGA	TCGA-QH-A65S-01A	0.424768	0.449052	0.108361	1.23795	-1.12958	T1: TBI-leaning	2.53	0	2.53	0
TCGA	TCGA-RY-A83Z-01A	0.381444	0.292517	-1.36164	-0.600407	-0.76123	T1: TBI-leaning	9.89	0	9.89	0
TCGA	TCGA-S9-A6TU-01A	0.418728	0.433685	-0.0965965	1.05748	-1.15407	T1: TBI-leaning	87.06	0	87.06	0
TCGA	TCGA-S9-A6U1-01A	0.413022	0.426592	-0.290199	0.974176	-1.26438	T1: TBI-leaning	25.79	0	25.79	0
TCGA	TCGA-S9-A6WI-01A	0.380445	0.452209	-1.39554	1.27502	-2.67056	T1: TBI-leaning	84.93	0	84.93	0
TCGA	TCGA-S9-A6WQ-01A	0.427933	0.463509	0.215735	1.40773	-1.192	T1: TBI-leaning	14.06	0	14.06	0
TCGA	TCGA-S9-A7IS-01A	0.285227	0.414887	-4.6263	0.83671	-5.46301	T1: TBI-leaning	7.92	1	7.92	1
TCGA	TCGA-S9-A7J0-01A	0.360633	0.339476	-2.06776	-0.0489182	-2.01884	T1: TBI-leaning	20.01	0	20.01	0
TCGA	TCGA-S9-A7QW-01A	0.411288	0.367971	-0.349029	0.285734	-0.634763	T1: TBI-leaning	15.05	0	15.05	0
TCGA	TCGA-S9-A7QX-01A	0.399265	0.356074	-0.756968	0.146018	-0.902986	T1: TBI-leaning	18.53	0	18.53	0
TCGA	TCGA-S9-A7R8-01A	0.369208	0.434992	-1.77682	1.07283	-2.84964	T1: TBI-leaning	31.57	1	31.57	1
TCGA	TCGA-S9-A89Z-01A	0.365236	0.376075	-1.91159	0.38091	-2.2925	T1: TBI-leaning	20.47	0	20.47	0
TCGA	TCGA-TM-A7CA-01A	0.419065	0.385251	-0.0851597	0.488673	-0.573832	T1: TBI-leaning	34.76	0	34.76	0
TCGA	TCGA-TM-A84Q-01A	0.401894	0.375055	-0.667777	0.36892	-1.0367	T1: TBI-leaning	25.36	0	25.36	0
TCGA	TCGA-TQ-A7RH-01A	0.389614	0.368822	-1.08444	0.29573	-1.38017	T1: TBI-leaning	15.97	0	15.97	0
TCGA	TCGA-WY-A858-01A	0.412629	0.430768	-0.303528	1.02322	-1.32674	T1: TBI-leaning	43.93	0	43.93	0
TCGA	TCGA-WY-A859-01A	0.391513	0.373522	-1.02001	0.350922	-1.37094	T1: TBI-leaning	39.85	0	39.85	0
TCGA	TCGA-WY-A85B-01A	0.396629	0.353999	-0.846405	0.12164	-0.968045	T1: TBI-leaning	45.77	0	45.77	0
TCGA	TCGA-26-1442-01A	0.428993	0.330326	0.251691	-0.156368	0.408059	T2: Intermediate	31.31	0	31.31	0
TCGA	TCGA-27-2521-01A	0.39847	0.282211	-0.783955	-0.721441	-0.0625147	T2: Intermediate	16.76	1	16.76	1
TCGA	TCGA-CS-4938-01B	0.443683	0.366463	0.750137	0.26802	0.482117	T2: Intermediate	117.42	0	117.42	0
TCGA	TCGA-CS-4942-01A	0.423554	0.383932	0.0671387	0.47318	-0.406042	T2: Intermediate	43.86	1	43.86	1
TCGA	TCGA-CS-5393-01A	0.435829	0.419404	0.483635	0.889765	-0.40613	T2: Intermediate	40.15	0	40.15	0
TCGA	TCGA-CS-5394-01A	0.366599	0.211506	-1.86535	-1.55179	-0.313557	T2: Intermediate	0.26	0	0.26	0
TCGA	TCGA-CS-6290-01A	0.440424	0.432696	0.639554	1.04586	-0.406303	T2: Intermediate	37.36	1	37.36	1
TCGA	TCGA-DB-5273-01A	0.421473	0.383069	-0.00345668	0.463042	-0.466499	T2: Intermediate	81.91	0	81.91	0
TCGA	TCGA-DB-A4XB-01A	0.427145	0.352517	0.188994	0.10424	0.0847542	T2: Intermediate	30.19	0	30.19	0
TCGA	TCGA-DB-A4XD-01A	0.450858	0.395288	0.9936	0.606546	0.387055	T2: Intermediate	39.75	0	39.75	0
TCGA	TCGA-DB-A75L-01A	0.413192	0.355939	-0.28444	0.144423	-0.428863	T2: Intermediate	11.24	0	11.24	0
TCGA	TCGA-DB-A75M-01A	0.453085	0.392725	1.06913	0.576444	0.492689	T2: Intermediate	17.87	0	17.87	0
TCGA	TCGA-DB-A75O-01A	0.441057	0.367901	0.661029	0.284908	0.376121	T2: Intermediate	30.72	0	30.72	0
TCGA	TCGA-DH-5142-01A	0.394728	0.235538	-0.910912	-1.26957	0.358657	T2: Intermediate	63.84	0	63.84	0
TCGA	TCGA-DH-A66D-01A	0.410107	0.291035	-0.389098	-0.617807	0.228709	T2: Intermediate	27.79	0	27.79	0
TCGA	TCGA-DU-5853-01A	0.438683	0.3663	0.580478	0.266112	0.314365	T2: Intermediate	13.37	0	13.37	0
TCGA	TCGA-DU-5872-01A	0.41695	0.365522	-0.156907	0.256971	-0.413878	T2: Intermediate	17.48	0	17.48	0
TCGA	TCGA-DU-6399-01A	0.426122	0.346598	0.154272	0.0347235	0.119549	T2: Intermediate	65.71	1	65.71	1
TCGA	TCGA-DU-6407-01A	0.419948	0.36681	-0.0552102	0.272093	-0.327303	T2: Intermediate	94.46	1	94.46	1
TCGA	TCGA-DU-7011-01A	0.420874	0.367692	-0.0237796	0.282459	-0.306239	T2: Intermediate	105.13	1	105.13	1
TCGA	TCGA-DU-7299-01A	0.434808	0.416383	0.448996	0.854281	-0.405285	T2: Intermediate	43.99	1	43.99	1
TCGA	TCGA-DU-7304-01A	0.445572	0.370629	0.814232	0.316947	0.497286	T2: Intermediate	23.29	1	23.29	1
TCGA	TCGA-DU-7306-01A	0.438091	0.359482	0.560401	0.18603	0.374371	T2: Intermediate	41.95	0	41.95	0
TCGA	TCGA-DU-7309-01A	0.409431	0.297992	-0.412054	-0.536102	0.124048	T2: Intermediate	2.76	0	2.76	0
TCGA	TCGA-DU-A5TR-01A	0.423093	0.385977	0.0515057	0.497188	-0.445682	T2: Intermediate	29.83	0	29.83	0
TCGA	TCGA-DU-A5TW-01A	0.420501	0.346123	-0.0364506	0.0291417	-0.0655922	T2: Intermediate	24.97	0	24.97	0
TCGA	TCGA-DU-A76O-01A	0.418534	0.32479	-0.103179	-0.221385	0.118206	T2: Intermediate	17.15	0	17.15	0
TCGA	TCGA-DU-A7TC-01A	0.404205	0.295383	-0.589366	-0.566745	-0.0226207	T2: Intermediate	37.36	0	37.36	0
TCGA	TCGA-DU-A7TG-01A	0.430569	0.379601	0.305172	0.422317	-0.117146	T2: Intermediate	44.39	1	44.39	1
TCGA	TCGA-E1-5302-01A	0.441973	0.360658	0.69213	0.199843	0.492288	T2: Intermediate	50.1	1	50.1	1
TCGA	TCGA-E1-5305-01A	0.430402	0.377591	0.299495	0.398709	-0.099214	T2: Intermediate	79.93	1	79.93	1
TCGA	TCGA-E1-A7YH-01A	0.447847	0.460163	0.89141	1.36843	-0.477024	T2: Intermediate	93.14	1	93.14	1
TCGA	TCGA-E1-A7YU-01A	0.438433	0.432332	0.572003	1.04158	-0.469582	T2: Intermediate	0.76	1	0.76	1
TCGA	TCGA-E1-A7YV-01A	0.391452	0.215522	-1.02207	-1.50463	0.48256	T2: Intermediate	32.43	1	32.43	1
TCGA	TCGA-FG-6689-01A	0.450776	0.41437	0.990803	0.830644	0.160159	T2: Intermediate	14.92	0	14.92	0
TCGA	TCGA-FG-8182-01A	0.440676	0.444976	0.648111	1.19007	-0.541962	T2: Intermediate	13.67	0	13.67	0
TCGA	TCGA-FG-8191-01A	0.451368	0.453475	1.01088	1.28989	-0.279011	T2: Intermediate	32.59	0	32.59	0
TCGA	TCGA-FG-A4MT-01A	0.390839	0.251203	-1.04289	-1.0856	0.0427093	T2: Intermediate	38.24	0	38.24	0
TCGA	TCGA-FG-A60J-01A	0.443135	0.400931	0.731542	0.672815	0.0587264	T2: Intermediate	14.75	0	14.75	0
TCGA	TCGA-FG-A70Y-01A	0.442551	0.439168	0.711713	1.12187	-0.410154	T2: Intermediate	28.52	0	28.52	0
TCGA	TCGA-HT-7472-01A	0.428624	0.399646	0.239184	0.657722	-0.418538	T2: Intermediate	0.03	0	0.03	0
TCGA	TCGA-HT-7474-01A	0.445223	0.440708	0.802384	1.13995	-0.337566	T2: Intermediate	3.75	0	3.75	0
TCGA	TCGA-HT-7476-01A	0.400102	0.329701	-0.728582	-0.163716	-0.564866	T2: Intermediate	6.54	0	6.54	0
TCGA	TCGA-HT-7482-01A	0.449469	0.44597	0.946455	1.20175	-0.255294	T2: Intermediate	106.87	0	106.87	0
TCGA	TCGA-HT-7485-01A	0.459448	0.418413	1.28503	0.878118	0.406915	T2: Intermediate	4.01	0	4.01	0
TCGA	TCGA-HT-7603-01A	0.43045	0.40711	0.30114	0.745379	-0.444239	T2: Intermediate	23.16	0	23.16	0
TCGA	TCGA-HT-7610-01A	0.423005	0.38634	0.0485437	0.50146	-0.452916	T2: Intermediate	56.05	0	56.05	0
TCGA	TCGA-HT-7611-01A	0.445106	0.38085	0.798435	0.436984	0.361451	T2: Intermediate	57.56	0	57.56	0
TCGA	TCGA-HT-7676-01A	0.430365	0.353875	0.29826	0.120188	0.178073	T2: Intermediate	0.16	0	0.16	0
TCGA	TCGA-HT-7684-01A	0.438026	0.362663	0.55818	0.223394	0.334786	T2: Intermediate	6.05	0	6.05	0
TCGA	TCGA-HT-7686-01A	0.437528	0.381631	0.541313	0.446154	0.0951587	T2: Intermediate	42.71	0	42.71	0
TCGA	TCGA-HT-7873-01B	0.462736	0.420365	1.3966	0.901043	0.49556	T2: Intermediate	23.59	0	23.59	0
TCGA	TCGA-HT-7879-01A	0.438467	0.396387	0.573155	0.619446	-0.0462918	T2: Intermediate	3.68	0	3.68	0
TCGA	TCGA-HT-7884-01B	0.461674	0.454763	1.36056	1.30501	0.0555527	T2: Intermediate	11.27	0	11.27	0
TCGA	TCGA-HT-8013-01A	0.427555	0.380329	0.202899	0.430861	-0.227962	T2: Intermediate	63.51	1	63.51	1
TCGA	TCGA-HT-8018-01A	0.411974	0.314753	-0.325744	-0.339258	0.0135141	T2: Intermediate	37.85	1	37.85	1
TCGA	TCGA-HT-8111-01A	0.443244	0.446382	0.735244	1.20659	-0.471346	T2: Intermediate	0.23	0	0.23	0
TCGA	TCGA-HT-A5RB-01A	0.410381	0.340354	-0.379801	-0.0386089	-0.341192	T2: Intermediate	0.1	0	0.1	0
TCGA	TCGA-HW-7489-01A	0.438901	0.374945	0.587883	0.367639	0.220244	T2: Intermediate	41.46	1	41.46	1
TCGA	TCGA-HW-8319-01A	0.423677	0.327683	0.071335	-0.18741	0.258745	T2: Intermediate	39.72	1	39.72	1
TCGA	TCGA-HW-A5KL-01A	0.436081	0.389122	0.492192	0.534125	-0.0419324	T2: Intermediate	28.85	0	28.85	0
TCGA	TCGA-P5-A5F2-01A	0.447102	0.397551	0.86615	0.633116	0.233034	T2: Intermediate	7.95	0	7.95	0
TCGA	TCGA-P5-A5F4-01A	0.435455	0.383612	0.470964	0.469421	0.00154306	T2: Intermediate	7.59	0	7.59	0
TCGA	TCGA-P5-A72W-01A	0.415757	0.343639	-0.197388	-2.04207e-05	-0.197368	T2: Intermediate	10.41	0	10.41	0
TCGA	TCGA-P5-A736-01A	0.441423	0.377591	0.673453	0.398709	0.274744	T2: Intermediate	7.56	0	7.56	0
TCGA	TCGA-QH-A6X3-01A	0.43401	0.340744	0.421926	-0.0340239	0.45595	T2: Intermediate	10.28	0	10.28	0
TCGA	TCGA-QH-A6XA-01A	0.442187	0.426114	0.699371	0.968566	-0.269195	T2: Intermediate	16.49	0	16.49	0
TCGA	TCGA-S9-A6U8-01A	0.441098	0.448785	0.662427	1.23481	-0.572385	T2: Intermediate	98.17	1	98.17	1
TCGA	TCGA-S9-A6U9-01A	0.445557	0.434827	0.813739	1.07089	-0.257151	T2: Intermediate	95.87	0	95.87	0
TCGA	TCGA-S9-A7R3-01A	0.442546	0.408492	0.711548	0.761612	-0.0500637	T2: Intermediate	98.99	0	98.99	0
TCGA	TCGA-TM-A7CF-01A	0.423088	0.33125	0.0513412	-0.145518	0.196859	T2: Intermediate	65.35	0	65.35	0
TCGA	TCGA-TM-A84F-01A	0.447352	0.390921	0.874625	0.555256	0.319369	T2: Intermediate	59.01	0	59.01	0
TCGA	TCGA-TM-A84I-01A	0.382742	0.233103	-1.31762	-1.29816	-0.019456	T2: Intermediate	28.06	0	28.06	0
TCGA	TCGA-TM-A84L-01A	0.444757	0.422601	0.786586	0.9273	-0.140714	T2: Intermediate	40.8	1	40.8	1
TCGA	TCGA-TM-A84T-01A	0.419514	0.385998	-0.0699381	0.497444	-0.567382	T2: Intermediate	23.79	0	23.79	0
TCGA	TCGA-TQ-A7RK-01A	0.422535	0.350577	0.0325815	0.0814569	-0.0488754	T2: Intermediate	44.06	0	44.06	0
TCGA	TCGA-TQ-A7RM-01A	0.364647	0.169152	-1.93158	-2.0492	0.117616	T2: Intermediate	36.67	0	36.67	0
TCGA	TCGA-TQ-A7RR-01A	0.450005	0.464067	0.964638	1.41428	-0.449646	T2: Intermediate	25.86	0	25.86	0
TCGA	TCGA-TQ-A7RV-01A	0.437977	0.411574	0.556534	0.797808	-0.241274	T2: Intermediate	61.37	0	61.37	0
TCGA	TCGA-TQ-A7RW-01A	0.441008	0.369041	0.659383	0.298293	0.36109	T2: Intermediate	26.97	1	26.97	1
TCGA	TCGA-TQ-A8XE-01A	0.42126	0.319921	-0.0106972	-0.27857	0.267873	T2: Intermediate	31.34	1	31.34	1
TCGA	TCGA-VM-A8CF-01A	0.429102	0.413711	0.255393	0.822898	-0.567505	T2: Intermediate	20.01	0	20.01	0
TCGA	TCGA-VM-A8CH-01A	0.428195	0.387642	0.224621	0.516753	-0.292132	T2: Intermediate	23.46	0	23.46	0
TCGA	TCGA-WY-A85A-01A	0.430275	0.334194	0.295216	-0.110945	0.406161	T2: Intermediate	43.37	0	43.37	0
TCGA	TCGA-WY-A85D-01A	0.448824	0.388288	0.924568	0.524328	0.400241	T2: Intermediate	37.68	0	37.68	0
TCGA	TCGA-WY-A85E-01A	0.398269	0.245921	-0.790785	-1.14762	0.356839	T2: Intermediate	20.8	0	20.8	0
TCGA	TCGA-CS-4944-01A	0.448516	0.362876	0.914119	0.2259	0.688219	T3: AC-like-leaning	60.06	0	60.06	0
TCGA	TCGA-CS-6666-01A	0.394233	0.162944	-0.927697	-2.1221	1.19441	T3: AC-like-leaning	46.92	0	46.92	0
TCGA	TCGA-CS-6667-01A	0.458723	0.289907	1.26043	-0.63105	1.89148	T3: AC-like-leaning	48.26	0	48.26	0
TCGA	TCGA-DB-5275-01A	0.44895	0.250395	0.928847	-1.09508	2.02393	T3: AC-like-leaning	47.9	0	47.9	0
TCGA	TCGA-DB-5280-01A	0.449629	0.341821	0.951885	-0.0213794	0.973264	T3: AC-like-leaning	36.53	0	36.53	0
TCGA	TCGA-DB-5281-01A	0.419564	0.292432	-0.0682103	-0.601403	0.533193	T3: AC-like-leaning	78.23	0	78.23	0
TCGA	TCGA-DB-A4X9-01A	0.453887	0.304438	1.09637	-0.460406	1.55677	T3: AC-like-leaning	46.39	0	46.39	0
TCGA	TCGA-DB-A4XC-01A	0.452859	0.267528	1.06148	-0.893879	1.95536	T3: AC-like-leaning	46.69	0	46.69	0
TCGA	TCGA-DB-A4XF-01A	0.424965	0.288695	0.115025	-0.645289	0.760314	T3: AC-like-leaning	33.54	0	33.54	0
TCGA	TCGA-DB-A64X-01A	0.444956	0.199811	0.793333	-1.68914	2.48248	T3: AC-like-leaning	18.5	0	18.5	0
TCGA	TCGA-DH-5143-01A	0.443729	0.317632	0.7517	-0.305454	1.05715	T3: AC-like-leaning	46.03	0	46.03	0
TCGA	TCGA-DH-A66B-01A	0.397374	0.135462	-0.821146	-2.44485	1.62371	T3: AC-like-leaning	42.02	0	42.02	0
TCGA	TCGA-DH-A66G-01A	0.428365	0.194481	0.23038	-1.75174	1.98212	T3: AC-like-leaning	17.18	0	17.18	0
TCGA	TCGA-DH-A7UV-01A	0.454838	0.38084	1.12862	0.43687	0.69175	T3: AC-like-leaning	18.6	0	18.6	0
TCGA	TCGA-DU-5855-01A	0.433496	0.241134	0.404483	-1.20384	1.60832	T3: AC-like-leaning	6.8	0	6.8	0
TCGA	TCGA-DU-5871-01A	0.448564	0.215583	0.915765	-1.50392	2.41968	T3: AC-like-leaning	18.92	0	18.92	0
TCGA	TCGA-DU-6401-01A	0.425867	0.218592	0.145633	-1.46858	1.61421	T3: AC-like-leaning	87.39	1	87.39	1
TCGA	TCGA-DU-6408-01A	0.411489	0.222394	-0.342199	-1.42392	1.08172	T3: AC-like-leaning	114	1	114	1
TCGA	TCGA-DU-7007-01A	0.43651	0.300761	0.506756	-0.503579	1.01033	T3: AC-like-leaning	62.92	1	62.92	1
TCGA	TCGA-DU-7008-01A	0.419751	0.196949	-0.0618748	-1.72275	1.66087	T3: AC-like-leaning	156.12	0	156.12	0
TCGA	TCGA-DU-7015-01A	0.435234	0.166531	0.463477	-2.07998	2.54346	T3: AC-like-leaning	90.71	0	90.71	0
TCGA	TCGA-DU-7019-01A	0.440458	0.283142	0.640706	-0.710505	1.35121	T3: AC-like-leaning	26.28	0	26.28	0
TCGA	TCGA-DU-8166-01A	0.436854	0.25454	0.518439	-1.04641	1.56485	T3: AC-like-leaning	16.95	0	16.95	0
TCGA	TCGA-DU-A5TU-01A	0.424487	0.275297	0.0988161	-0.802633	0.901449	T3: AC-like-leaning	26.15	0	26.15	0
TCGA	TCGA-DU-A7T8-01A	0.426286	0.186842	0.159867	-1.84145	2.00131	T3: AC-like-leaning	138.94	1	138.94	1
TCGA	TCGA-DU-A7TA-01A	0.368427	0.109954	-1.80331	-2.74442	0.941109	T3: AC-like-leaning	84.27	0	84.27	0
TCGA	TCGA-E1-5307-01A	0.435445	0.321917	0.470635	-0.255132	0.725767	T3: AC-like-leaning	57.89	1	57.89	1
TCGA	TCGA-E1-5322-01A	0.411009	0.238971	-0.358491	-1.22924	0.870752	T3: AC-like-leaning	130.69	1	130.69	1
TCGA	TCGA-E1-A7YW-01A	0.469572	0.329912	1.62855	-0.161238	1.78979	T3: AC-like-leaning	36.8	1	36.8	1
TCGA	TCGA-E1-A7Z3-01A	0.452808	0.363924	1.05975	0.238203	0.82155	T3: AC-like-leaning	73.43	1	73.43	1
TCGA	TCGA-E1-A7Z4-01A	0.461703	0.234922	1.36155	-1.2768	2.63835	T3: AC-like-leaning	144.95	1	144.95	1
TCGA	TCGA-E1-A7Z6-01A	0.476313	0.250543	1.85728	-1.09334	2.95063	T3: AC-like-leaning	32.33	1	32.33	1
TCGA	TCGA-F6-A8O4-01A	0.449918	0.315663	0.961676	-0.328578	1.29025	T3: AC-like-leaning	0.2	0	0.2	0
TCGA	TCGA-FG-5965-01B	0.437703	0.274397	0.547237	-0.813199	1.36044	T3: AC-like-leaning	36.8	1	36.8	1
TCGA	TCGA-FG-6690-01A	0.455582	0.273437	1.15388	-0.824476	1.97836	T3: AC-like-leaning	42.51	0	42.51	0
TCGA	TCGA-FG-6691-01A	0.433321	0.297774	0.398559	-0.538665	0.937224	T3: AC-like-leaning	41.3	0	41.3	0
TCGA	TCGA-FG-7636-01A	0.428845	0.318796	0.246672	-0.291784	0.538455	T3: AC-like-leaning	17.87	0	17.87	0
TCGA	TCGA-FG-7637-01A	0.412006	0.259336	-0.324674	-0.99008	0.665406	T3: AC-like-leaning	40.05	0	40.05	0
TCGA	TCGA-FG-8185-01A	0.422302	0.17858	0.0246827	-1.93847	1.96316	T3: AC-like-leaning	14.23	0	14.23	0
TCGA	TCGA-FG-A4MX-01A	0.409258	0.151693	-0.417896	-2.25425	1.83635	T3: AC-like-leaning	18.69	0	18.69	0
TCGA	TCGA-FG-A711-01A	0.455994	0.342626	1.16787	-0.0119245	1.17979	T3: AC-like-leaning	48.66	1	48.66	1
TCGA	TCGA-FN-7833-01A	0.459954	0.321517	1.30223	-0.259831	1.56206	T3: AC-like-leaning	27.5	0	27.5	0
TCGA	TCGA-HT-7473-01A	0.45895	0.330734	1.26817	-0.151584	1.41975	T3: AC-like-leaning	16.53	0	16.53	0
TCGA	TCGA-HT-7478-01A	0.424895	0.308378	0.112639	-0.414128	0.526767	T3: AC-like-leaning	6.37	0	6.37	0
TCGA	TCGA-HT-7483-01A	0.40718	0.235579	-0.488409	-1.26908	0.780675	T3: AC-like-leaning	172.65	0	172.65	0
TCGA	TCGA-HT-7604-01A	0.455432	0.302262	1.14878	-0.485951	1.63473	T3: AC-like-leaning	122.38	0	122.38	0
TCGA	TCGA-HT-7609-01A	0.43644	0.321114	0.504369	-0.264558	0.768928	T3: AC-like-leaning	45.96	0	45.96	0
TCGA	TCGA-HT-7693-01A	0.428372	0.159077	0.230627	-2.16753	2.39816	T3: AC-like-leaning	17.51	0	17.51	0
TCGA	TCGA-HT-7855-01A	0.436816	0.136791	0.517123	-2.42925	2.94637	T3: AC-like-leaning	19.22	0	19.22	0
TCGA	TCGA-HT-8108-01A	0.438229	0.310621	0.565091	-0.387785	0.952877	T3: AC-like-leaning	2.5	0	2.5	0
TCGA	TCGA-HT-8114-01A	0.454353	0.149653	1.11216	-2.2782	3.39036	T3: AC-like-leaning	34.17	0	34.17	0
TCGA	TCGA-HT-A5R5-01A	0.457156	0.276134	1.20728	-0.792808	2.00009	T3: AC-like-leaning	0.13	0	0.13	0
TCGA	TCGA-HT-A616-01A	0.42455	0.281493	0.100955	-0.72987	0.830826	T3: AC-like-leaning	1.81	0	1.81	0
TCGA	TCGA-HT-A74J-01A	0.457027	0.340451	1.20292	-0.0374698	1.24039	T3: AC-like-leaning	10.51	0	10.51	0
TCGA	TCGA-HW-7490-01A	0.423871	0.257289	0.0779173	-1.01412	1.09203	T3: AC-like-leaning	45.57	0	45.57	0
TCGA	TCGA-HW-8320-01A	0.448734	0.162811	0.921524	-2.12367	3.04519	T3: AC-like-leaning	39.98	0	39.98	0
TCGA	TCGA-HW-A5KM-01A	0.439144	0.251933	0.596111	-1.07702	1.67314	T3: AC-like-leaning	20.7	0	20.7	0
TCGA	TCGA-P5-A5EV-01A	0.447255	0.292315	0.871334	-0.60277	1.4741	T3: AC-like-leaning	0.23	0	0.23	0
TCGA	TCGA-P5-A5EW-01A	0.462091	0.340511	1.37472	-0.0367578	1.41147	T3: AC-like-leaning	6.7	0	6.7	0
TCGA	TCGA-P5-A5F1-01A	0.454804	0.342888	1.12747	-0.00884879	1.13632	T3: AC-like-leaning	5.88	0	5.88	0
TCGA	TCGA-P5-A72X-01A	0.450972	0.240101	0.997468	-1.21597	2.21344	T3: AC-like-leaning	13.24	0	13.24	0
TCGA	TCGA-P5-A731-01A	0.444925	0.335108	0.792264	-0.100208	0.892472	T3: AC-like-leaning	9	0	9	0
TCGA	TCGA-P5-A733-01A	0.45961	0.201962	1.29055	-1.66388	2.95443	T3: AC-like-leaning	13.6	0	13.6	0
TCGA	TCGA-QH-A6CW-01A	0.440737	0.302781	0.650168	-0.479857	1.13002	T3: AC-like-leaning	13.6	0	13.6	0
TCGA	TCGA-QH-A6X9-01A	0.429417	0.306681	0.266089	-0.434063	0.700152	T3: AC-like-leaning	1.91	0	1.91	0
TCGA	TCGA-QH-A870-01A	0.475658	0.332953	1.83507	-0.125526	1.96059	T3: AC-like-leaning	12.98	0	12.98	0
TCGA	TCGA-RY-A843-01A	0.450531	0.35268	0.982493	0.106148	0.876345	T3: AC-like-leaning	2.07	0	2.07	0
TCGA	TCGA-RY-A845-01A	0.434003	0.308364	0.421679	-0.414299	0.835978	T3: AC-like-leaning	19.58	0	19.58	0
TCGA	TCGA-S9-A6TS-01A	0.428078	0.287225	0.220671	-0.662547	0.883218	T3: AC-like-leaning	62.13	1	62.13	1
TCGA	TCGA-S9-A6TV-01A	0.394959	0.0485062	-0.903095	-3.46607	2.56297	T3: AC-like-leaning	18.76	0	18.76	0
TCGA	TCGA-S9-A6TZ-01A	0.453298	0.308975	1.07637	-0.407122	1.4835	T3: AC-like-leaning	36.8	0	36.8	0
TCGA	TCGA-S9-A6U6-01A	0.440477	0.290455	0.641364	-0.624613	1.26598	T3: AC-like-leaning	35.12	0	35.12	0
TCGA	TCGA-S9-A6WG-01A	0.416708	0.262336	-0.165135	-0.954851	0.789717	T3: AC-like-leaning	85.49	0	85.49	0
TCGA	TCGA-S9-A6WO-01A	0.446227	0.325188	0.836448	-0.216714	1.05316	T3: AC-like-leaning	18.6	0	18.6	0
TCGA	TCGA-S9-A7IZ-01A	0.424082	0.278028	0.0850756	-0.770566	0.855642	T3: AC-like-leaning	19.98	0	19.98	0
TCGA	TCGA-S9-A7R4-01A	0.415001	0.282007	-0.223059	-0.723833	0.500774	T3: AC-like-leaning	30.03	0	30.03	0
TCGA	TCGA-S9-A7R7-01A	0.437318	0.342754	0.534154	-0.0104151	0.54457	T3: AC-like-leaning	98.56	0	98.56	0
TCGA	TCGA-TM-A7C4-01A	0.41179	0.234378	-0.331997	-1.28318	0.951185	T3: AC-like-leaning	48.3	0	48.3	0
TCGA	TCGA-TM-A84H-01A	0.46407	0.204362	1.44186	-1.63569	3.07755	T3: AC-like-leaning	30.42	0	30.42	0
TCGA	TCGA-TQ-A7RF-01A	0.424574	0.158031	0.101778	-2.1798	2.28158	T3: AC-like-leaning	21.36	0	21.36	0
TCGA	TCGA-TQ-A7RJ-01A	0.460721	0.263531	1.32823	-0.940812	2.26904	T3: AC-like-leaning	40.38	0	40.38	0
TCGA	TCGA-VM-A8C8-01A	0.461582	0.389488	1.35744	0.538425	0.819014	T3: AC-like-leaning	45.9	0	45.9	0
TCGA	TCGA-VM-A8CA-01A	0.448831	0.300133	0.924815	-0.510955	1.43577	T3: AC-like-leaning	13.5	0	13.5	0
TCGA	TCGA-VV-A86M-01A	0.382523	0.128231	-1.32502	-2.52978	1.20475	T3: AC-like-leaning	16	0	16	0
TCGA	TCGA-WH-A86K-01A	0.457435	0.305112	1.21674	-0.452489	1.66923	T3: AC-like-leaning	13.31	0	13.31	0
TCGA	TCGA-WY-A85C-01A	0.409508	0.195812	-0.409421	-1.73611	1.32668	T3: AC-like-leaning	46.85	0	46.85	0
CGGA	CGGA_1012	0.273762	0.392884	0.0261642	0.895874	-0.86971	T1: TBI-leaning	120.87	1	120.87	1
CGGA	CGGA_1020	0.310907	0.437136	0.471268	1.17308	-0.701815	T1: TBI-leaning	36.8	1	36.8	1
CGGA	CGGA_1030	0.272352	0.387087	0.00927183	0.85956	-0.850288	T1: TBI-leaning	120.38	0	120.38	0
CGGA	CGGA_1066	0.256895	0.422985	-0.175949	1.08443	-1.26038	T1: TBI-leaning	23.75	1	23.75	1
CGGA	CGGA_1105	0.179509	0.40591	-1.10324	0.977474	-2.08072	T1: TBI-leaning	20.01	1	20.01	1
CGGA	CGGA_1111	0.166533	0.313691	-1.25874	0.39979	-1.65853	T1: TBI-leaning	88.57	1	88.57	1
CGGA	CGGA_1136	0.294307	0.454152	0.272349	1.27968	-1.00733	T1: TBI-leaning	7.75	1	7.75	1
CGGA	CGGA_1160	0.246394	0.436919	-0.301776	1.17172	-1.4735	T1: TBI-leaning	14	1	14	1
CGGA	CGGA_1178	0.232175	0.362285	-0.472162	0.7042	-1.17636	T1: TBI-leaning	13.86	1	13.86	1
CGGA	CGGA_1184	0.255829	0.357049	-0.188727	0.671395	-0.860122	T1: TBI-leaning	5.13	1	5.13	1
CGGA	CGGA_1215	0.241533	0.450239	-0.360033	1.25516	-1.6152	T1: TBI-leaning	0.95	1	0.95	1
CGGA	CGGA_1300	0.265218	0.464242	-0.0762189	1.34288	-1.4191	T1: TBI-leaning	58.91	1	58.91	1
CGGA	CGGA_1318	0.274837	0.366727	0.0390501	0.732022	-0.692972	T1: TBI-leaning	49.18	0	49.18	0
CGGA	CGGA_1321	0.191515	0.246918	-0.959388	-0.0184855	-0.940903	T1: TBI-leaning	23.06	1	23.06	1
CGGA	CGGA_1322	0.242323	0.31154	-0.350558	0.386318	-0.736876	T1: TBI-leaning	8.31	1	8.31	1
CGGA	CGGA_1330	0.30033	0.442174	0.344521	1.20464	-0.860121	T1: TBI-leaning	93.5	0	93.5	0
CGGA	CGGA_1356	0.233752	0.439016	-0.453266	1.18486	-1.63812	T1: TBI-leaning	31.15	1	31.15	1
CGGA	CGGA_1375	0.208092	0.315389	-0.76074	0.410433	-1.17117	T1: TBI-leaning	3.02	1	3.02	1
CGGA	CGGA_139	0.263677	0.382794	-0.0946814	0.832671	-0.927353	T1: TBI-leaning	22.8	1	22.8	1
CGGA	CGGA_1394	0.272605	0.468769	0.0123038	1.37124	-1.35894	T1: TBI-leaning	4.57	1	4.57	1
CGGA	CGGA_1435	0.237078	0.295848	-0.413417	0.288018	-0.701435	T1: TBI-leaning	54.44	1	54.44	1
CGGA	CGGA_1497	0.116537	0.311011	-1.85783	0.383006	-2.24083	T1: TBI-leaning	38.7	1	38.7	1
CGGA	CGGA_1505	0.264698	0.442771	-0.0824453	1.20838	-1.29082	T1: TBI-leaning	5.65	1	5.65	1
CGGA	CGGA_1510	0.186359	0.290376	-1.02116	0.253742	-1.27491	T1: TBI-leaning	8.9	1	8.9	1
CGGA	CGGA_1534	0.200063	0.223622	-0.856951	-0.164421	-0.69253	T1: TBI-leaning	0.89	1	0.89	1
CGGA	CGGA_1535	0.0483192	0.422149	-2.67527	1.0792	-3.75447	T1: TBI-leaning	7.62	1	7.62	1
CGGA	CGGA_1543	0.200949	0.27885	-0.846339	0.181539	-1.02788	T1: TBI-leaning	23.75	1	23.75	1
CGGA	CGGA_1553	0.251238	0.44221	-0.243735	1.20487	-1.4486	T1: TBI-leaning	17.74	1	17.74	1
CGGA	CGGA_1560	0.106723	0.160365	-1.97542	-0.560676	-1.41475	T1: TBI-leaning	15.08	1	15.08	1
CGGA	CGGA_1567	0.177169	0.241275	-1.13129	-0.0538372	-1.07745	T1: TBI-leaning	27.6	1	27.6	1
CGGA	CGGA_1571	0.140846	0.296819	-1.56654	0.294103	-1.86064	T1: TBI-leaning	13.54	0	13.54	0
CGGA	CGGA_1575	0.144239	0.19644	-1.52588	-0.334697	-1.19118	T1: TBI-leaning	4.24	1	4.24	1
CGGA	CGGA_1587	0.184407	0.295522	-1.04455	0.28598	-1.33053	T1: TBI-leaning	24.64	1	24.64	1
CGGA	CGGA_1604	0.00888758	-0.00299114	-3.14777	-1.58398	-1.56379	T1: TBI-leaning	24.31	1	24.31	1
CGGA	CGGA_1608	0.13039	0.342703	-1.69183	0.58153	-2.27336	T1: TBI-leaning	64.16	0	64.16	0
CGGA	CGGA_1650	0.220156	0.482044	-0.61618	1.4544	-2.07058	T1: TBI-leaning	42.15	1	42.15	1
CGGA	CGGA_1655	0.236956	0.396783	-0.414879	0.9203	-1.33518	T1: TBI-leaning	39.72	0	39.72	0
CGGA	CGGA_1664	0.268453	0.374833	-0.037453	0.7828	-0.820253	T1: TBI-leaning	50.2	1	50.2	1
CGGA	CGGA_1680	0.247325	0.341808	-0.290622	0.575926	-0.866548	T1: TBI-leaning	19.58	1	19.58	1
CGGA	CGGA_1716	0.215222	0.386553	-0.675304	0.85622	-1.53152	T1: TBI-leaning	31.24	1	31.24	1
CGGA	CGGA_1731	0.144063	0.323157	-1.52799	0.459087	-1.98708	T1: TBI-leaning	64.92	0	64.92	0
CGGA	CGGA_1739	0.197556	0.395757	-0.887	0.913875	-1.80088	T1: TBI-leaning	16.92	1	16.92	1
CGGA	CGGA_1743	0.271177	0.402652	-0.00480518	0.957067	-0.961872	T1: TBI-leaning	44.71	1	44.71	1
CGGA	CGGA_1770	0.120328	0.0949892	-1.8124	-0.970206	-0.842194	T1: TBI-leaning	8.77	1	8.77	1
CGGA	CGGA_1771	0.248708	0.321318	-0.274055	0.447568	-0.721622	T1: TBI-leaning	35.09	1	35.09	1
CGGA	CGGA_1854	0.245888	0.390548	-0.30784	0.881241	-1.18908	T1: TBI-leaning	53.42	0	53.42	0
CGGA	CGGA_1906	0.198003	0.267974	-0.88164	0.113411	-0.995051	T1: TBI-leaning	34.63	1	34.63	1
CGGA	CGGA_1985	0.153149	0.236318	-1.41911	-0.0848866	-1.33422	T1: TBI-leaning	12.48	1	12.48	1
CGGA	CGGA_1994	0.207997	0.373247	-0.761877	0.772865	-1.53474	T1: TBI-leaning	40.64	0	40.64	0
CGGA	CGGA_2002	0.247669	0.453691	-0.286508	1.27679	-1.5633	T1: TBI-leaning	18.79	1	18.79	1
CGGA	CGGA_2003	0.292034	0.453637	0.245116	1.27645	-1.03133	T1: TBI-leaning	25.63	1	25.63	1
CGGA	CGGA_2046	0.264698	0.444727	-0.0824453	1.22063	-1.30308	T1: TBI-leaning	8.25	1	8.25	1
CGGA	CGGA_2056	-0.0381168	0.0230933	-3.71101	-1.42058	-2.29043	T1: TBI-leaning	33.48	0	33.48	0
CGGA	CGGA_2062	0.144917	0.42627	-1.51776	1.10501	-2.62277	T1: TBI-leaning	1.35	1	1.35	1
CGGA	CGGA_2129	0.1008	0.306601	-2.0464	0.355382	-2.40179	T1: TBI-leaning	27.2	0	27.2	0
CGGA	CGGA_276	0.295527	0.487606	0.286968	1.48924	-1.20227	T1: TBI-leaning	17.38	0	17.38	0
CGGA	CGGA_279	0.106113	0.260026	-1.98273	0.0636243	-2.04636	T1: TBI-leaning	43.17	1	43.17	1
CGGA	CGGA_300	0.294659	0.467477	0.276572	1.36314	-1.08657	T1: TBI-leaning	72.25	1	72.25	1
CGGA	CGGA_337	0.171837	0.326256	-1.19518	0.478504	-1.67368	T1: TBI-leaning	33.12	1	33.12	1
CGGA	CGGA_369	0.252941	0.406335	-0.223324	0.980135	-1.20346	T1: TBI-leaning	151.33	0	151.33	0
CGGA	CGGA_406	0.0822158	0.0534159	-2.26909	-1.23063	-1.03846	T1: TBI-leaning	2.96	1	2.96	1
CGGA	CGGA_493	0.318331	0.458241	0.560224	1.30529	-0.745067	T1: TBI-leaning	78.26	1	78.26	1
CGGA	CGGA_560	0.127982	0.190507	-1.72068	-0.371861	-1.34882	T1: TBI-leaning	143.05	0	143.05	0
CGGA	CGGA_605	0.179216	0.377905	-1.10676	0.802046	-1.90881	T1: TBI-leaning	141.27	0	141.27	0
CGGA	CGGA_652	0.243119	0.381402	-0.341029	0.823954	-1.16498	T1: TBI-leaning	15.64	1	15.64	1
CGGA	CGGA_694	0.299892	0.45455	0.339269	1.28217	-0.942897	T1: TBI-leaning	39.23	1	39.23	1
CGGA	CGGA_703	0.0828348	0.127142	-2.26167	-0.768795	-1.49288	T1: TBI-leaning	44.52	1	44.52	1
CGGA	CGGA_724	0.274837	0.381954	0.0390501	0.827407	-0.788357	T1: TBI-leaning	136.25	0	136.25	0
CGGA	CGGA_757	0.2916	0.472366	0.239918	1.39377	-1.15385	T1: TBI-leaning	34.4	1	34.4	1
CGGA	CGGA_815	0.323346	0.458377	0.620322	1.30614	-0.685818	T1: TBI-leaning	72.9	1	72.9	1
CGGA	CGGA_825	0.206552	0.437394	-0.779203	1.1747	-1.9539	T1: TBI-leaning	27.47	1	27.47	1
CGGA	CGGA_867	0.182668	0.378172	-1.0654	0.803716	-1.86912	T1: TBI-leaning	12.06	1	12.06	1
CGGA	CGGA_882	0.291519	0.427029	0.238944	1.10977	-0.870823	T1: TBI-leaning	33.12	0	33.12	0
CGGA	CGGA_899	0.190448	0.426139	-0.972166	1.10419	-2.07636	T1: TBI-leaning	7.59	1	7.59	1
CGGA	CGGA_D33	0.225633	0.388112	-0.55056	0.865985	-1.41654	T1: TBI-leaning	3.81	1	3.81	1
CGGA	CGGA_D34	0.147248	0.446367	-1.48982	1.23091	-2.72073	T1: TBI-leaning	4.83	1	4.83	1
CGGA	CGGA_D48	0.24667	0.467933	-0.298473	1.366	-1.66448	T1: TBI-leaning	7.26	1	7.26	1
CGGA	CGGA_D56	0.182821	0.40192	-1.06356	0.952482	-2.01604	T1: TBI-leaning	2.1	1	2.1	1
CGGA	CGGA_J023	0.149268	0.164133	-1.46562	-0.537071	-0.928548	T1: TBI-leaning	33.77	1	33.77	1
CGGA	CGGA_P109	0.18119	0.277092	-1.0831	0.170528	-1.25363	T1: TBI-leaning	13.37	1	13.37	1
CGGA	CGGA_P128	0.319845	0.455761	0.578362	1.28975	-0.71139	T1: TBI-leaning	52.11	0	52.11	0
CGGA	CGGA_P147	0.209692	0.428009	-0.741574	1.11591	-1.85748	T1: TBI-leaning	28.35	1	28.35	1
CGGA	CGGA_P163	0.217093	0.474557	-0.652889	1.4075	-2.06039	T1: TBI-leaning	28.09	1	28.09	1
CGGA	CGGA_P179	0.305499	0.461978	0.40646	1.3287	-0.922238	T1: TBI-leaning	47.77	0	47.77	0
CGGA	CGGA_P21	0.189888	0.384498	-0.97888	0.843342	-1.82222	T1: TBI-leaning	63.15	0	63.15	0
CGGA	CGGA_P308	0.222497	0.342893	-0.588135	0.582719	-1.17085	T1: TBI-leaning	18.5	1	18.5	1
CGGA	CGGA_P346	0.265471	0.367414	-0.0731869	0.736325	-0.809511	T1: TBI-leaning	17.15	0	17.15	0
CGGA	CGGA_P356	0.0697542	0.0233598	-2.41842	-1.41891	-0.999507	T1: TBI-leaning	18.69	1	18.69	1
CGGA	CGGA_P358	0.141677	0.398744	-1.55658	0.932584	-2.48916	T1: TBI-leaning	38.37	0	38.37	0
CGGA	CGGA_P364	0.0596286	0.388352	-2.53975	0.867485	-3.40723	T1: TBI-leaning	16.26	1	16.26	1
CGGA	CGGA_P401	0.139007	0.311784	-1.58858	0.387846	-1.97642	T1: TBI-leaning	25.89	1	25.89	1
CGGA	CGGA_P421	0.0859615	0.291311	-2.22421	0.259601	-2.48381	T1: TBI-leaning	10.12	1	10.12	1
CGGA	CGGA_P461	0.191731	0.239048	-0.95679	-0.067791	-0.888999	T1: TBI-leaning	19.68	1	19.68	1
CGGA	CGGA_P5	0.132591	0.449747	-1.66546	1.25208	-2.91754	T1: TBI-leaning	12.42	1	12.42	1
CGGA	CGGA_P501	0.301496	0.427155	0.35849	1.11056	-0.75207	T1: TBI-leaning	30.42	0	30.42	0
CGGA	CGGA_P508	0.258906	0.390877	-0.151856	0.883307	-1.03516	T1: TBI-leaning	12.39	1	12.39	1
CGGA	CGGA_P510	0.217237	0.444203	-0.651156	1.21735	-1.86851	T1: TBI-leaning	29.96	0	29.96	0
CGGA	CGGA_P625	0.199923	0.301807	-0.85863	0.325351	-1.18398	T1: TBI-leaning	5.29	1	5.29	1
CGGA	CGGA_P87	0.203714	0.30056	-0.813204	0.317539	-1.13074	T1: TBI-leaning	7.89	1	7.89	1
CGGA	CGGA_103	0.317391	0.398861	0.548962	0.93332	-0.384358	T2: Intermediate	39.03	1	39.03	1
CGGA	CGGA_1031	0.363022	0.370324	1.09575	0.754552	0.341194	T2: Intermediate	80.72	1	80.72	1
CGGA	CGGA_1058	0.339757	0.445604	0.816967	1.22612	-0.409158	T2: Intermediate	32.69	1	32.69	1
CGGA	CGGA_1059	0.351916	0.354866	0.962664	0.657724	0.30494	T2: Intermediate	0.69	1	0.69	1
CGGA	CGGA_1094	0.302024	0.261007	0.364824	0.0697662	0.295058	T2: Intermediate	8.28	1	8.28	1
CGGA	CGGA_1103	0.224611	0.10492	-0.562796	-0.907994	0.345198	T2: Intermediate	19.22	1	19.22	1
CGGA	CGGA_1116	0.307306	0.392739	0.428117	0.894968	-0.466851	T2: Intermediate	8.15	1	8.15	1
CGGA	CGGA_112	0.292545	0.332049	0.251234	0.514789	-0.263556	T2: Intermediate	50.4	1	50.4	1
CGGA	CGGA_1130	0.26651	0.298794	-0.0607342	0.306472	-0.367206	T2: Intermediate	13.21	1	13.21	1
CGGA	CGGA_1154	0.269759	0.283187	-0.0218059	0.20871	-0.230516	T2: Intermediate	12.12	1	12.12	1
CGGA	CGGA_1156	0.147822	-0.00740105	-1.48294	-1.6116	0.128658	T2: Intermediate	104.94	0	104.94	0
CGGA	CGGA_1159	0.265001	0.337909	-0.0788177	0.5515	-0.630317	T2: Intermediate	104.51	0	104.51	0
CGGA	CGGA_1161	0.272284	0.262846	0.00845969	0.0812859	-0.0728262	T2: Intermediate	104.48	0	104.48	0
CGGA	CGGA_1169	0.367396	0.363094	1.14816	0.709266	0.43889	T2: Intermediate	57.99	1	57.99	1
CGGA	CGGA_1172	0.27659	0.235998	0.0600573	-0.0868962	0.146954	T2: Intermediate	102.87	0	102.87	0
CGGA	CGGA_1175	0.204478	0.102472	-0.804054	-0.923335	0.119281	T2: Intermediate	14.49	1	14.49	1
CGGA	CGGA_1181	0.268399	0.287263	-0.0381027	0.234241	-0.272343	T2: Intermediate	10.45	0	10.45	0
CGGA	CGGA_1188	0.274128	0.306416	0.0305498	0.354221	-0.323671	T2: Intermediate	8.41	1	8.41	1
CGGA	CGGA_1192	0.298495	0.336531	0.322539	0.542867	-0.220328	T2: Intermediate	101.19	0	101.19	0
CGGA	CGGA_1195	0.288171	0.310284	0.198824	0.378449	-0.179625	T2: Intermediate	15.64	1	15.64	1
CGGA	CGGA_1212	0.387633	0.429234	1.39066	1.12358	0.26708	T2: Intermediate	75.3	1	75.3	1
CGGA	CGGA_1235	0.369348	0.416266	1.17155	1.04235	0.129198	T2: Intermediate	98.69	0	98.69	0
CGGA	CGGA_1273	0.218485	0.170911	-0.636213	-0.494615	-0.141598	T2: Intermediate	80.1	0	80.1	0
CGGA	CGGA_1287	0.34742	0.334534	0.908792	0.530357	0.378436	T2: Intermediate	17.51	1	17.51	1
CGGA	CGGA_1307	0.292576	0.272705	0.251613	0.143045	0.108568	T2: Intermediate	31.7	0	31.7	0
CGGA	CGGA_1314	0.216881	0.159877	-0.655433	-0.563733	-0.0917004	T2: Intermediate	5.65	1	5.65	1
CGGA	CGGA_1326	0.274114	0.202494	0.0303873	-0.29677	0.327157	T2: Intermediate	10.58	1	10.58	1
CGGA	CGGA_1361	0.333269	0.348251	0.739219	0.616287	0.122931	T2: Intermediate	92.12	0	92.12	0
CGGA	CGGA_1369	0.218512	0.253597	-0.635888	0.0233477	-0.659236	T2: Intermediate	11.83	0	11.83	0
CGGA	CGGA_1381	0.330183	0.345491	0.702239	0.598994	0.103246	T2: Intermediate	1.51	1	1.51	1
CGGA	CGGA_1390	0.237398	0.273129	-0.409573	0.145706	-0.555279	T2: Intermediate	67.35	0	67.35	0
CGGA	CGGA_1398	0.270879	0.2629	-0.00837857	0.0816256	-0.0900041	T2: Intermediate	18.2	1	18.2	1
CGGA	CGGA_1406	0.331	0.366713	0.712039	0.731937	-0.0198983	T2: Intermediate	70.77	1	70.77	1
CGGA	CGGA_1471	0.335925	0.327566	0.771054	0.486712	0.284342	T2: Intermediate	86.18	0	86.18	0
CGGA	CGGA_1491	0.163252	-0.00333002	-1.29805	-1.5861	0.288052	T2: Intermediate	8.08	1	8.08	1
CGGA	CGGA_1504	0.271806	0.265765	0.00272061	0.0995703	-0.0968497	T2: Intermediate	84.04	0	84.04	0
CGGA	CGGA_1508	0.334882	0.34775	0.758547	0.613146	0.145402	T2: Intermediate	34.46	1	34.46	1
CGGA	CGGA_1523	0.346665	0.35155	0.899751	0.636949	0.262801	T2: Intermediate	82.4	0	82.4	0
CGGA	CGGA_1527	0.314572	0.33072	0.515178	0.506468	0.00870962	T2: Intermediate	56.31	1	56.31	1
CGGA	CGGA_1565	0.321268	0.372678	0.595417	0.769299	-0.173882	T2: Intermediate	46.55	0	46.55	0
CGGA	CGGA_1580	0.328493	0.365561	0.68199	0.72472	-0.0427297	T2: Intermediate	51.94	1	51.94	1
CGGA	CGGA_1642	0.241388	0.16149	-0.361766	-0.553629	0.191863	T2: Intermediate	74.45	0	74.45	0
CGGA	CGGA_1645	0.30919	0.254681	0.450694	0.0301407	0.420554	T2: Intermediate	65.58	0	65.58	0
CGGA	CGGA_1651	0.244406	0.281872	-0.325598	0.200474	-0.526072	T2: Intermediate	27.66	1	27.66	1
CGGA	CGGA_1671	0.221941	0.126396	-0.594794	-0.773465	0.178671	T2: Intermediate	71.23	0	71.23	0
CGGA	CGGA_1685	0.26313	0.260672	-0.101233	0.0676717	-0.168904	T2: Intermediate	7.39	1	7.39	1
CGGA	CGGA_1728	0.232627	0.176532	-0.466747	-0.459405	-0.0073428	T2: Intermediate	30.13	1	30.13	1
CGGA	CGGA_1785	0.0909995	-0.0292337	-2.16384	-1.74837	-0.415471	T2: Intermediate	10.81	1	10.81	1
CGGA	CGGA_2121	0.300605	0.408454	0.347824	0.993409	-0.645586	T2: Intermediate	11.37	1	11.37	1
CGGA	CGGA_241	0.310668	0.322885	0.468399	0.457389	0.0110097	T2: Intermediate	158	0	158	0
CGGA	CGGA_245	0.313248	0.355675	0.499314	0.662791	-0.163477	T2: Intermediate	10.45	1	10.45	1
CGGA	CGGA_251	0.370766	0.379107	1.18855	0.809575	0.378971	T2: Intermediate	42.68	0	42.68	0
CGGA	CGGA_261	0.346616	0.415014	0.899155	1.03451	-0.135352	T2: Intermediate	135.69	0	135.69	0
CGGA	CGGA_374	0.233092	0.24381	-0.461171	-0.0379587	-0.423212	T2: Intermediate	16.2	1	16.2	1
CGGA	CGGA_400	0.327327	0.405201	0.668021	0.973031	-0.305009	T2: Intermediate	43.4	1	43.4	1
CGGA	CGGA_457	0.0717558	-0.121932	-2.39443	-2.32905	-0.0653795	T2: Intermediate	2.46	1	2.46	1
CGGA	CGGA_458	0.313894	0.287669	0.507056	0.236788	0.270268	T2: Intermediate	13.77	1	13.77	1
CGGA	CGGA_503	0.34193	0.413081	0.843009	1.02239	-0.179383	T2: Intermediate	144.89	0	144.89	0
CGGA	CGGA_507	0.280625	0.280765	0.108406	0.193539	-0.085133	T2: Intermediate	9.92	1	9.92	1
CGGA	CGGA_580	0.324313	0.297903	0.631909	0.300896	0.331012	T2: Intermediate	45.8	1	45.8	1
CGGA	CGGA_634	0.307903	0.420811	0.435264	1.07082	-0.635557	T2: Intermediate	86.51	1	86.51	1
CGGA	CGGA_663	0.327869	0.413772	0.674519	1.02672	-0.352205	T2: Intermediate	138.32	0	138.32	0
CGGA	CGGA_700	0.322894	0.357817	0.614908	0.676207	-0.0612991	T2: Intermediate	5.59	0	5.59	0
CGGA	CGGA_704	0.347126	0.441709	0.905273	1.20173	-0.296453	T2: Intermediate	84.5	1	84.5	1
CGGA	CGGA_710	0.334999	0.456353	0.759955	1.29346	-0.533505	T2: Intermediate	21.68	1	21.68	1
CGGA	CGGA_720	0.242165	0.186571	-0.352453	-0.396513	0.0440602	T2: Intermediate	41.33	1	41.33	1
CGGA	CGGA_721	0.373355	0.413067	1.21957	1.02231	0.197262	T2: Intermediate	83.84	1	83.84	1
CGGA	CGGA_759	0.232889	0.213279	-0.463607	-0.229209	-0.234399	T2: Intermediate	41.49	1	41.49	1
CGGA	CGGA_761	0.27401	0.241835	0.0291421	-0.0503275	0.0794696	T2: Intermediate	60.45	1	60.45	1
CGGA	CGGA_773	0.352675	0.400904	0.97176	0.946114	0.0256464	T2: Intermediate	14.55	1	14.55	1
CGGA	CGGA_889	0.315805	0.334208	0.529959	0.528319	0.00163982	T2: Intermediate	129.54	0	129.54	0
CGGA	CGGA_890	0.370098	0.414658	1.18053	1.03227	0.148262	T2: Intermediate	97.97	1	97.97	1
CGGA	CGGA_893	0.349548	0.40399	0.934293	0.965445	-0.0311517	T2: Intermediate	103.82	1	103.82	1
CGGA	CGGA_898	0.367689	0.423635	1.15167	1.08851	0.0631641	T2: Intermediate	54.64	1	54.64	1
CGGA	CGGA_905	0.38429	0.408029	1.35059	0.990749	0.359845	T2: Intermediate	104.28	1	104.28	1
CGGA	CGGA_908	0.386996	0.399056	1.38302	0.934537	0.448488	T2: Intermediate	80.03	1	80.03	1
CGGA	CGGA_D20	0.313121	0.372203	0.497798	0.766327	-0.268529	T2: Intermediate	77.77	1	77.77	1
CGGA	CGGA_D21	0.235108	0.186377	-0.437023	-0.39773	-0.039293	T2: Intermediate	39.69	1	39.69	1
CGGA	CGGA_D40	0.282184	0.341632	0.127086	0.574822	-0.447737	T2: Intermediate	116.86	0	116.86	0
CGGA	CGGA_D45	0.133901	0.0376423	-1.64976	-1.32944	-0.320317	T2: Intermediate	28.12	0	28.12	0
CGGA	CGGA_D46	0.174693	0.0663338	-1.16096	-1.14971	-0.0112503	T2: Intermediate	9.86	1	9.86	1
CGGA	CGGA_J042	0.340498	0.359823	0.825846	0.688774	0.137072	T2: Intermediate	46.29	1	46.29	1
CGGA	CGGA_P102	0.102462	0.0115805	-2.02648	-1.4927	-0.533782	T2: Intermediate	41.69	1	41.69	1
CGGA	CGGA_P145	0.333404	0.465611	0.740843	1.35145	-0.610612	T2: Intermediate	10.12	1	10.12	1
CGGA	CGGA_P151	0.262331	0.270324	-0.110816	0.128129	-0.238945	T2: Intermediate	51.98	0	51.98	0
CGGA	CGGA_P185	0.255924	0.217432	-0.18759	-0.203197	0.0156075	T2: Intermediate	16.49	1	16.49	1
CGGA	CGGA_P19	0.361156	0.421336	1.07339	1.0741	-0.000719008	T2: Intermediate	63.21	0	63.21	0
CGGA	CGGA_P20	0.339423	0.38133	0.81296	0.823501	-0.0105403	T2: Intermediate	63.18	0	63.18	0
CGGA	CGGA_P315	0.235474	0.213704	-0.432638	-0.226548	-0.20609	T2: Intermediate	14.82	1	14.82	1
CGGA	CGGA_P319	0.154835	0.047664	-1.39892	-1.26666	-0.132254	T2: Intermediate	16.69	1	16.69	1
CGGA	CGGA_P326	0.26773	0.171114	-0.0461158	-0.493341	0.447225	T2: Intermediate	39.98	0	39.98	0
CGGA	CGGA_P328	0.24536	0.260921	-0.314174	0.0692284	-0.383403	T2: Intermediate	19.06	1	19.06	1
CGGA	CGGA_P388	0.272849	0.291234	0.0152275	0.25912	-0.243892	T2: Intermediate	9.63	1	9.63	1
CGGA	CGGA_P411	0.122705	-0.0312715	-1.78392	-1.76113	-0.0227897	T2: Intermediate	14.46	1	14.46	1
CGGA	CGGA_P439	0.270409	0.188153	-0.0140094	-0.386607	0.372598	T2: Intermediate	33.58	0	33.58	0
CGGA	CGGA_P505	0.32997	0.393498	0.699695	0.899723	-0.200029	T2: Intermediate	30.36	0	30.36	0
CGGA	CGGA_P93	0.329613	0.369239	0.695417	0.747759	-0.0523419	T2: Intermediate	55.13	0	55.13	0
CGGA	CGGA_P98	0.271909	0.260284	0.00396588	0.0652376	-0.0612717	T2: Intermediate	10.41	1	10.41	1
CGGA	CGGA_P99	0.254609	0.311626	-0.203345	0.386856	-0.590201	T2: Intermediate	22.31	0	22.31	0
CGGA	CGGA_1005	0.388085	0.253005	1.39607	0.0196399	1.37643	T3: AC-like-leaning	125.34	0	125.34	0
CGGA	CGGA_1013	0.39306	0.0559597	1.45568	-1.2147	2.67038	T3: AC-like-leaning	56.67	1	56.67	1
CGGA	CGGA_1055	0.34048	0.274422	0.82563	0.153801	0.671829	T3: AC-like-leaning	52.93	1	52.93	1
CGGA	CGGA_1060	0.253556	0.0201066	-0.21596	-1.43929	1.22333	T3: AC-like-leaning	7.46	1	7.46	1
CGGA	CGGA_1061	0.332875	0.113297	0.734508	-0.855519	1.59003	T3: AC-like-leaning	17.48	1	17.48	1
CGGA	CGGA_1068	0.307889	0.0858395	0.435101	-1.02752	1.46262	T3: AC-like-leaning	2.23	1	2.23	1
CGGA	CGGA_1095	0.295473	-0.0943701	0.286318	-2.1564	2.44272	T3: AC-like-leaning	91.27	1	91.27	1
CGGA	CGGA_1118	0.337032	0.0479487	0.784319	-1.26488	2.0492	T3: AC-like-leaning	13.08	1	13.08	1
CGGA	CGGA_1121	0.308205	0.171521	0.438891	-0.490794	0.929685	T3: AC-like-leaning	107.7	0	107.7	0
CGGA	CGGA_1126	0.185885	-0.0122673	-1.02685	-1.64209	0.615236	T3: AC-like-leaning	25.76	1	25.76	1
CGGA	CGGA_1129	0.19231	0.00856678	-0.949859	-1.51158	0.561717	T3: AC-like-leaning	5.52	1	5.52	1
CGGA	CGGA_1131	0.170143	-0.164734	-1.21548	-2.59717	1.38169	T3: AC-like-leaning	106.81	0	106.81	0
CGGA	CGGA_1146	0.371223	0.241966	1.19401	-0.0495067	1.24352	T3: AC-like-leaning	82.07	0	82.07	0
CGGA	CGGA_1147	0.36154	0.218073	1.07799	-0.199178	1.27717	T3: AC-like-leaning	105.63	0	105.63	0
CGGA	CGGA_1148	0.275307	-0.0745211	0.0446809	-2.03206	2.07674	T3: AC-like-leaning	19.58	1	19.58	1
CGGA	CGGA_1170	0.221783	-0.102675	-0.596689	-2.20842	1.61173	T3: AC-like-leaning	11.37	1	11.37	1
CGGA	CGGA_1190	0.167102	-0.052336	-1.25192	-1.89309	0.641166	T3: AC-like-leaning	101.26	0	101.26	0
CGGA	CGGA_1219	0.289861	-0.0440945	0.219073	-1.84146	2.06053	T3: AC-like-leaning	69.65	1	69.65	1
CGGA	CGGA_1232	0.289183	-0.0192978	0.210952	-1.68613	1.89708	T3: AC-like-leaning	67.91	1	67.91	1
CGGA	CGGA_1272	0.205164	-0.00934845	-0.795825	-1.6238	0.827977	T3: AC-like-leaning	4.07	1	4.07	1
CGGA	CGGA_1295	0.284556	0.0352883	0.15551	-1.34419	1.4997	T3: AC-like-leaning	10.18	1	10.18	1
CGGA	CGGA_1305	0.317301	0.14944	0.54788	-0.629115	1.17699	T3: AC-like-leaning	88.77	1	88.77	1
CGGA	CGGA_1329	0.275736	0.184873	0.0498244	-0.407156	0.45698	T3: AC-like-leaning	10.71	1	10.71	1
CGGA	CGGA_1374	0.336468	-0.0746431	0.777551	-2.03282	2.81037	T3: AC-like-leaning	4.63	1	4.63	1
CGGA	CGGA_1377	0.336883	-0.0420161	0.782532	-1.82844	2.61097	T3: AC-like-leaning	91.33	0	91.33	0
CGGA	CGGA_1384	0.376012	0.0287502	1.2514	-1.38514	2.63655	T3: AC-like-leaning	6.28	1	6.28	1
CGGA	CGGA_1388	0.31599	0.141076	0.532178	-0.681506	1.21368	T3: AC-like-leaning	15.93	1	15.93	1
CGGA	CGGA_1401	0.386337	0.123242	1.37512	-0.793222	2.16834	T3: AC-like-leaning	55.2	1	55.2	1
CGGA	CGGA_1409	0.326107	0.0457708	0.653403	-1.27852	1.93192	T3: AC-like-leaning	89.59	0	89.59	0
CGGA	CGGA_1431	0.332333	0.2144	0.728011	-0.222189	0.9502	T3: AC-like-leaning	67.29	1	67.29	1
CGGA	CGGA_1475	0.315313	0.222	0.524057	-0.174582	0.698639	T3: AC-like-leaning	5.98	1	5.98	1
CGGA	CGGA_1488	0.361892	0.34873	1.08221	0.619288	0.462923	T3: AC-like-leaning	84.96	0	84.96	0
CGGA	CGGA_1536	0.396543	0.226532	1.49743	-0.146193	1.64362	T3: AC-like-leaning	27.6	1	27.6	1
CGGA	CGGA_1539	0.410907	0.0581375	1.66955	-1.20105	2.8706	T3: AC-like-leaning	80.89	0	80.89	0
CGGA	CGGA_1544	0.312195	-0.0230616	0.486699	-1.7097	2.1964	T3: AC-like-leaning	6.83	1	6.83	1
CGGA	CGGA_1591	0.340254	0.30272	0.822923	0.331068	0.491854	T3: AC-like-leaning	37.22	1	37.22	1
CGGA	CGGA_1611	0.20558	-0.068218	-0.790843	-1.99257	1.20173	T3: AC-like-leaning	38.05	1	38.05	1
CGGA	CGGA_1614	0.322601	0.132537	0.611389	-0.735	1.34639	T3: AC-like-leaning	35.45	1	35.45	1
CGGA	CGGA_1618	0.30999	0.110469	0.460277	-0.873237	1.33351	T3: AC-like-leaning	76.19	0	76.19	0
CGGA	CGGA_1619	0.271647	0.137764	0.000825625	-0.702253	0.703078	T3: AC-like-leaning	25.17	1	25.17	1
CGGA	CGGA_1621	0.322303	0.165023	0.607815	-0.531495	1.13931	T3: AC-like-leaning	75.93	0	75.93	0
CGGA	CGGA_1624	0.188207	-0.120866	-0.999021	-2.32237	1.32335	T3: AC-like-leaning	2.86	1	2.86	1
CGGA	CGGA_1627	0.334249	0.165792	0.750967	-0.526683	1.27765	T3: AC-like-leaning	75.6	0	75.6	0
CGGA	CGGA_1673	0.296882	0.146417	0.30321	-0.648051	0.951261	T3: AC-like-leaning	70.97	0	70.97	0
CGGA	CGGA_1675	0.300452	-0.0632568	0.345983	-1.9615	2.30748	T3: AC-like-leaning	70.77	0	70.77	0
CGGA	CGGA_1689	0.377006	0.093846	1.26332	-0.977367	2.24068	T3: AC-like-leaning	69.59	0	69.59	0
CGGA	CGGA_1695	0.250587	-0.0133291	-0.251532	-1.64874	1.39721	T3: AC-like-leaning	68.8	0	68.8	0
CGGA	CGGA_1703	0.305643	0.228633	0.408192	-0.133032	0.541224	T3: AC-like-leaning	52.3	0	52.3	0
CGGA	CGGA_1718	0.308011	-6.32568e-05	0.436563	-1.56564	2.0022	T3: AC-like-leaning	65.58	0	65.58	0
CGGA	CGGA_1720	0.355399	0.0385008	1.00441	-1.32406	2.32847	T3: AC-like-leaning	65.51	0	65.51	0
CGGA	CGGA_1727	0.274065	0.00489337	0.0297918	-1.53459	1.56438	T3: AC-like-leaning	65.05	0	65.05	0
CGGA	CGGA_1764	0.273776	0.0521869	0.0263267	-1.23833	1.26466	T3: AC-like-leaning	23.33	1	23.33	1
CGGA	CGGA_1850	0.3212	0.226735	0.594604	-0.144919	0.739524	T3: AC-like-leaning	24.64	0	24.64	0
CGGA	CGGA_1880	0.258038	0.13288	-0.162251	-0.732849	0.570598	T3: AC-like-leaning	42.78	0	42.78	0
CGGA	CGGA_1902	0.299828	0.0999458	0.338511	-0.939157	1.27767	T3: AC-like-leaning	48.59	0	48.59	0
CGGA	CGGA_2006	0.311815	0.10427	0.482151	-0.91207	1.39422	T3: AC-like-leaning	20.57	1	20.57	1
CGGA	CGGA_247	0.292879	-0.0566058	0.25524	-1.91983	2.17507	T3: AC-like-leaning	20.01	1	20.01	1
CGGA	CGGA_252	0.365028	0.255174	1.11978	0.0332258	1.08656	T3: AC-like-leaning	5.42	0	5.42	0
CGGA	CGGA_256	0.387746	0.107374	1.39201	-0.892625	2.28464	T3: AC-like-leaning	5.19	0	5.19	0
CGGA	CGGA_265	0.303204	0.0622357	0.378956	-1.17538	1.55434	T3: AC-like-leaning	130.07	0	130.07	0
CGGA	CGGA_267	0.416171	0.379378	1.73262	0.811273	0.921349	T3: AC-like-leaning	45.14	1	45.14	1
CGGA	CGGA_273	0.34869	0.0443024	0.924006	-1.28772	2.21173	T3: AC-like-leaning	86.57	1	86.57	1
CGGA	CGGA_333	0.431606	0.198979	1.91757	-0.318791	2.23636	T3: AC-like-leaning	58.58	0	58.58	0
CGGA	CGGA_358	0.309588	0.0986219	0.455459	-0.94745	1.40291	T3: AC-like-leaning	4.01	1	4.01	1
CGGA	CGGA_491	0.302774	0.0866483	0.373812	-1.02246	1.39627	T3: AC-like-leaning	35.29	1	35.29	1
CGGA	CGGA_502	0.412814	0.182112	1.69239	-0.424449	2.11684	T3: AC-like-leaning	145.02	0	145.02	0
CGGA	CGGA_545	0.348401	0.22725	0.920541	-0.141693	1.06223	T3: AC-like-leaning	18.23	1	18.23	1
CGGA	CGGA_591	0.407618	0.279744	1.63013	0.187143	1.44299	T3: AC-like-leaning	54.34	1	54.34	1
CGGA	CGGA_601	0.362877	0.326554	1.09401	0.480372	0.613641	T3: AC-like-leaning	37.22	1	37.22	1
CGGA	CGGA_603	0.264838	0.130476	-0.0807669	-0.747907	0.66714	T3: AC-like-leaning	5.52	0	5.52	0
CGGA	CGGA_607	0.412227	0.155752	1.68536	-0.589575	2.27493	T3: AC-like-leaning	45.63	0	45.63	0
CGGA	CGGA_632	0.204261	-0.0304672	-0.806653	-1.75609	0.949441	T3: AC-like-leaning	18.92	1	18.92	1
CGGA	CGGA_642	0.403705	0.276871	1.58324	0.169141	1.4141	T3: AC-like-leaning	139.6	0	139.6	0
CGGA	CGGA_685	0.407808	0.242644	1.6324	-0.0452611	1.67767	T3: AC-like-leaning	106.41	1	106.41	1
CGGA	CGGA_698	0.349227	0.276012	0.930449	0.163764	0.766686	T3: AC-like-leaning	60.81	1	60.81	1
CGGA	CGGA_705	0.303172	0.0555621	0.378577	-1.21719	1.59576	T3: AC-like-leaning	49.51	1	49.51	1
CGGA	CGGA_738	0.367043	0.276423	1.14393	0.166339	0.977593	T3: AC-like-leaning	135.75	0	135.75	0
CGGA	CGGA_747	0.241031	-0.0941623	-0.366043	-2.1551	1.78905	T3: AC-like-leaning	31.87	1	31.87	1
CGGA	CGGA_809	0.355716	0.184448	1.0082	-0.409816	1.41801	T3: AC-like-leaning	41.13	1	41.13	1
CGGA	CGGA_818	0.359312	-0.0764549	1.05129	-2.04417	3.09547	T3: AC-like-leaning	132.3	0	132.3	0
CGGA	CGGA_822	0.259317	-0.0407329	-0.146929	-1.8204	1.67347	T3: AC-like-leaning	73.49	1	73.49	1
CGGA	CGGA_884	0.377969	0.168218	1.27485	-0.511484	1.78633	T3: AC-like-leaning	37.16	1	37.16	1
CGGA	CGGA_901	0.311987	-0.0776432	0.484208	-2.05162	2.53582	T3: AC-like-leaning	30.52	1	30.52	1
CGGA	CGGA_903	0.330978	0.282162	0.711768	0.202285	0.509483	T3: AC-like-leaning	47.8	1	47.8	1
CGGA	CGGA_904	0.254121	0.0131168	-0.209192	-1.48307	1.27388	T3: AC-like-leaning	25.43	1	25.43	1
CGGA	CGGA_909	0.381163	0.344958	1.31313	0.595654	0.717473	T3: AC-like-leaning	128.79	0	128.79	0
CGGA	CGGA_D04	0.384091	0.361346	1.34821	0.698312	0.649899	T3: AC-like-leaning	121.46	0	121.46	0
CGGA	CGGA_D24	0.342667	0.143828	0.851835	-0.664269	1.5161	T3: AC-like-leaning	27.5	1	27.5	1
CGGA	CGGA_D28	0.384159	0.0231113	1.34902	-1.42047	2.76949	T3: AC-like-leaning	28.25	1	28.25	1
CGGA	CGGA_J024	0.410736	0.224119	1.66749	-0.161307	1.8288	T3: AC-like-leaning	112.03	0	112.03	0
CGGA	CGGA_P137	0.411504	-0.0252304	1.67669	-1.72329	3.39998	T3: AC-like-leaning	50.14	0	50.14	0
CGGA	CGGA_P144	0.379374	0.231366	1.29169	-0.115908	1.40759	T3: AC-like-leaning	51.22	0	51.22	0
CGGA	CGGA_P173	0.424887	0.370861	1.83706	0.75792	1.07914	T3: AC-like-leaning	47.57	0	47.57	0
CGGA	CGGA_P18	0.402544	0.0692436	1.56933	-1.13148	2.70081	T3: AC-like-leaning	12.71	1	12.71	1
CGGA	CGGA_P27	0.333978	0.0910853	0.747719	-0.994661	1.74238	T3: AC-like-leaning	13.57	0	13.57	0
CGGA	CGGA_P311	0.208585	0.02819	-0.754839	-1.38865	0.633813	T3: AC-like-leaning	40.97	0	40.97	0
CGGA	CGGA_P633	0.30174	0.171711	0.361413	-0.489605	0.851018	T3: AC-like-leaning	22.21	0	22.21	0
CGGA	CGGA_P83	0.300154	0.0638758	0.34241	-1.16511	1.50752	T3: AC-like-leaning	55.79	0	55.79	0
CGGA	CGGA_P84	0.394682	0.325877	1.47512	0.476126	0.998995	T3: AC-like-leaning	55.66	0	55.66	0
